# Pre-pandemic mental health and disruptions to healthcare, economic, and housing outcomes during COVID –19: evidence from 12 UK longitudinal studies

**DOI:** 10.1101/2021.04.01.21254765

**Authors:** Giorgio Di Gessa, Jane Maddock, Michael J. Green, Ellen J. Thompson, Eoin McElroy, Helena L. Davies, Jessica Mundy, Anna J. Stevenson, Alex S.F. Kwong, Gareth J. Griffith, Srinivasa Vittal Katikireddi, Claire L. Niedzwiedz, George B. Ploubidis, Emla Fitzsimons, Morag Henderson, Richard J. Silverwood, Nish Chaturvedi, Gerome Breen, Claire J. Steves, Andrew Steptoe, David J Porteous, Praveetha Patalay

## Abstract

**Background:** The COVID-19 pandemic and associated virus suppression measures have disrupted lives and livelihoods and people already experiencing mental ill-health may have been especially vulnerable.

**Aim:** To quantify mental health inequalities in disruptions to healthcare, economic activity and housing.

**Method:** 59,482 participants in 12 UK longitudinal adult population studies with data collected prior to and during the COVID-19 pandemic. Within each study we estimated the association between psychological distress assessed pre-pandemic and disruptions since the start of the pandemic to three domains: healthcare (medication access, procedures, or appointments); economic activity (employment, income, or working hours); and housing (change of address or household composition). Meta-analyses were used to pool estimates across studies.

**Results:** Across the analysed datasets, one to two-thirds of participants experienced at least one disruption, with 2.3-33.2% experiencing disruptions in two or more domains. One standard deviation higher pre-pandemic psychological distress was associated with: (i) increased odds of any healthcare disruptions (OR=1.30; [95% CI:1.20–1.40]) with fully adjusted ORs ranging from 1.24 [1.09–1.41] for disruption to procedures and 1.33 [1.20– 1.49] for disruptions to prescriptions or medication access; (ii) loss of employment (OR=1.13 [1.06–1.21]) and income (OR=1.12 [1.06 –1.19]) and reductions in working hours/furlough (OR=1.05 [1.00–1.09]); (iii) no associations with housing disruptions (OR=1.00 [0.97–1.03]); and (iv) increased likelihood of experiencing a disruption in at least two domains (OR=1.25 [1.18–1.32]) or in one domain (OR=1.11 [1.07–1.16]) relative to no disruption.

**Conclusion:** People experiencing psychological distress pre-pandemic have been more likely to experience healthcare and economic disruptions, and clusters of disruptions across multiple domains during the pandemic. Failing to address these disruptions risks further widening the existing inequalities in mental health.

## Supplementary file 3 for "Pre-pandemic mental health and disruptions to healthcare, economic, and housing outcomes during COVID –19: evidence from 12 UK longitudinal studies"

### Sheet: Note
Suppl file for “Mental health inequalities in healthcare, economic, and housing disruption during COVID -19: an investigation in 12 longitudinal studies”
Adjustment 1	age, sex, ethnicity, education, UK Nation
Adjustment 2	age, sex, ethnicity, education, UK Nation, partnership status, presence of children, housing tenure, occupational class, prior chronic conditions, physical disability

### Sheet: Healthcare
Adjustment	outcome	Study	OR	lower_ci	upper_ci	%Weight/%I2
adjustment1	Any Healthcare Disruption	MCS	1.38	1.18	1.6	8.17
adjustment1	Any Healthcare Disruption	ALSPAC G1	1.2	1.05	1.37	8.83
adjustment1	Any Healthcare Disruption	NS	1.3	1.03	1.65	5.84
adjustment1	Any Healthcare Disruption	BCS70	1.49	1.31	1.68	9.07
adjustment1	Any Healthcare Disruption	NCDS	1.26	1.14	1.4	9.59
adjustment1	Any Healthcare Disruption	NSHD	1.03	0.78	1.36	4.92
adjustment1	Any Healthcare Disruption	USOC	1.72	1.59	1.86	10.33
adjustment1	Any Healthcare Disruption	ELSA	1.38	1.28	1.49	10.39
adjustment1	Any Healthcare Disruption	GS	1.43	1.28	1.6	9.4
adjustment1	Any Healthcare Disruption	ALSPAC G0	1.23	1.08	1.39	9
adjustment1	Any Healthcare Disruption	TwinsUK	1.49	1.3	1.71	8.72
adjustment1	Any Healthcare Disruption	GLAD	2	1.57	2.54	5.75
adjustment1	Any Healthcare Disruption	Overall	1.4	1.29	1.51	79.78
adjustment2	Any Healthcare Disruption	MCS	1.22	1.02	1.47	7.72
adjustment2	Any Healthcare Disruption	ALSPAC G1	1.25	1.04	1.49	7.81
adjustment2	Any Healthcare Disruption	NS	1.11	0.83	1.47	4.64
adjustment2	Any Healthcare Disruption	BCS70	1.34	1.18	1.54	9.93
adjustment2	Any Healthcare Disruption	NCDS	1.11	0.99	1.25	10.93
adjustment2	Any Healthcare Disruption	NSHD	1.03	0.79	1.34	5.13
adjustment2	Any Healthcare Disruption	USOC	1.47	1.36	1.6	12.39
adjustment2	Any Healthcare Disruption	ELSA	1.19	1.09	1.3	12.23
adjustment2	Any Healthcare Disruption	GS	1.53	1.28	1.81	8.16
adjustment2	Any Healthcare Disruption	ALSPAC G0	1.3	1.12	1.51	9.18
adjustment2	Any Healthcare Disruption	TwinsUK	1.39	1.2	1.62	9.11
adjustment2	Any Healthcare Disruption	GLAD	2.18	1.46	3.25	2.77
adjustment2	Any Healthcare Disruption	Overall	1.3	1.2	1.4	65.05
unadjusted	Any Healthcare Disruption	MCS	1.42	1.22	1.66	7.57
unadjusted	Any Healthcare Disruption	ALSPAC G1	1.22	1.08	1.39	8.88
unadjusted	Any Healthcare Disruption	NS	1.29	1.01	1.64	4.53
unadjusted	Any Healthcare Disruption	BCS70	1.51	1.34	1.71	9.15
unadjusted	Any Healthcare Disruption	NCDS	1.27	1.14	1.4	10.15
unadjusted	Any Healthcare Disruption	NSHD	1.06	0.81	1.38	3.9
unadjusted	Any Healthcare Disruption	USOC	1.53	1.42	1.65	11.7
unadjusted	Any Healthcare Disruption	ELSA	1.37	1.27	1.48	11.61
unadjusted	Any Healthcare Disruption	GS	1.43	1.29	1.58	10.34
unadjusted	Any Healthcare Disruption	ALSPAC G0	1.24	1.09	1.41	8.77
unadjusted	Any Healthcare Disruption	TwinsUK	1.49	1.31	1.7	8.68
unadjusted	Any Healthcare Disruption	GLAD	1.94	1.54	2.45	4.72
unadjusted	Any Healthcare Disruption	Overall	1.39	1.3	1.48	66.67
adjustment1	Prescription/Medication	MCS	1.66	1.34	2.05	10.47
adjustment1	Prescription/Medication	ALSPAC G1
adjustment1	Prescription/Medication	NS	1.42	1.05	1.91	7.3
adjustment1	Prescription/Medication	BCS70	1.76	1.4	2.2	9.91
adjustment1	Prescription/Medication	NCDS	1.53	1.25	1.88	10.82
adjustment1	Prescription/Medication	NSHD	1.05	0.74	1.48	6.06
adjustment1	Prescription/Medication	USOC	1.73	1.5	1.99	13.95
adjustment1	Prescription/Medication	ELSA	1.16	0.88	1.52	8.15
adjustment1	Prescription/Medication	GS	1.47	1.29	1.69	14.05
adjustment1	Prescription/Medication	ALSPAC G0
adjustment1	Prescription/Medication	TwinsUK	1.32	1.06	1.65	10.03
adjustment1	Prescription/Medication	GLAD	2	1.57	2.54	9.27
adjustment1	Prescription/Medication	Overall	1.52	1.37	1.68	56.65
adjustment2	Prescription/Medication	MCS	1.47	1.15	1.89	9.99
adjustment2	Prescription/Medication	ALSPAC G1
adjustment2	Prescription/Medication	NS	1.2	0.94	1.53	10.2
adjustment2	Prescription/Medication	BCS70	1.41	1.15	1.71	12.23
adjustment2	Prescription/Medication	NCDS	1.24	0.96	1.6	9.6
adjustment2	Prescription/Medication	NSHD	1.29	0.91	1.82	6.69
adjustment2	Prescription/Medication	USOC	1.42	1.22	1.65	14.76
adjustment2	Prescription/Medication	ELSA	0.81	0.58	1.13	7.05
adjustment2	Prescription/Medication	GS	1.49	1.26	1.77	13.79
adjustment2	Prescription/Medication	ALSPAC G0
adjustment2	Prescription/Medication	TwinsUK	1.17	0.92	1.49	10.24
adjustment2	Prescription/Medication	GLAD	2.18	1.46	3.25	5.45
adjustment2	Prescription/Medication	Overall	1.33	1.2	1.49	52.28
unadjusted	Prescription/Medication	MCS	1.77	1.43	2.17	10.21
unadjusted	Prescription/Medication	ALSPAC G1
unadjusted	Prescription/Medication	NS	1.42	1.04	1.94	6.59
unadjusted	Prescription/Medication	BCS70	1.77	1.44	2.17	10.49
unadjusted	Prescription/Medication	NCDS	1.47	1.21	1.79	10.94
unadjusted	Prescription/Medication	NSHD	1.06	0.76	1.47	6.12
unadjusted	Prescription/Medication	USOC	1.69	1.48	1.94	13.89
unadjusted	Prescription/Medication	ELSA	1.27	1.03	1.57	10.1
unadjusted	Prescription/Medication	GS	1.57	1.34	1.83	12.81
unadjusted	Prescription/Medication	ALSPAC G0
unadjusted	Prescription/Medication	TwinsUK	1.31	1.05	1.63	9.75
unadjusted	Prescription/Medication	GLAD	1.94	1.54	2.45	9.12
unadjusted	Prescription/Medication	Overall	1.53	1.39	1.69	55.49
adjustment1	Procedures/surgery	MCS	1.42	0.91	2.23	5.17
adjustment1	Procedures/surgery	ALSPAC G1	1.56	1.19	2.03	10.06
adjustment1	Procedures/surgery	NS	0.89	0.26	3.1	0.86
adjustment1	Procedures/surgery	BCS70	0.96	0.7	1.31	8.4
adjustment1	Procedures/surgery	NCDS	1.56	1.19	2.04	9.83
adjustment1	Procedures/surgery	NSHD	1.03	0.68	1.55	5.87
adjustment1	Procedures/surgery	USOC	1.66	1.51	1.82	18.19
adjustment1	Procedures/surgery	ELSA	1.34	1.23	1.46	18.6
adjustment1	Procedures/surgery	GS	1.2	0.99	1.44	13.52
adjustment1	Procedures/surgery	ALSPAC G0	1.35	1.02	1.78	9.5
adjustment1	Procedures/surgery	TwinsUK
adjustment1	Procedures/surgery	GLAD
adjustment1	Procedures/surgery	Overall	1.35	1.2	1.52	65.06
adjustment2	Procedures/surgery	MCS	1.57	0.89	2.77	4.36
adjustment2	Procedures/surgery	ALSPAC G1	1.94	1.33	2.83	8.1
adjustment2	Procedures/surgery	NS	0.93	0.22	3.9	0.78
adjustment2	Procedures/surgery	BCS70	0.86	0.58	1.26	7.79
adjustment2	Procedures/surgery	NCDS	1.3	1.01	1.69	12.64
adjustment2	Procedures/surgery	NSHD	1.07	0.65	1.77	5.31
adjustment2	Procedures/surgery	USOC	1.39	1.26	1.54	22.32
adjustment2	Procedures/surgery	ELSA	1.13	1.02	1.25	22.32
adjustment2	Procedures/surgery	GS	1.08	0.81	1.44	11.24
adjustment2	Procedures/surgery	ALSPAC G0	1.22	0.73	2.04	5.14
adjustment2	Procedures/surgery	TwinsUK
adjustment2	Procedures/surgery	GLAD
adjustment2	Procedures/surgery	Overall	1.24	1.09	1.41	54.48
unadjusted	Procedures/surgery	MCS	1.28	0.82	2	3.59
unadjusted	Procedures/surgery	ALSPAC G1	1.5	1.15	1.95	8.28
unadjusted	Procedures/surgery	NS	0.8	0.23	2.83	0.49
unadjusted	Procedures/surgery	BCS70	1.01	0.76	1.34	7.38
unadjusted	Procedures/surgery	NCDS	1.57	1.2	2.05	8.05
unadjusted	Procedures/surgery	NSHD	0.97	0.62	1.5	3.64
unadjusted	Procedures/surgery	USOC	1.5	1.37	1.65	23.28
unadjusted	Procedures/surgery	ELSA	1.34	1.23	1.45	24.74
unadjusted	Procedures/surgery	GS	1.22	1.02	1.45	13.99
unadjusted	Procedures/surgery	ALSPAC G0	1.37	1	1.86	6.57
unadjusted	Procedures/surgery	TwinsUK
unadjusted	Procedures/surgery	GLAD
unadjusted	Procedures/surgery	Overall	1.34	1.22	1.46	41.98
adjustment1	Appointments	MCS	1.27	1.05	1.53	8.98
adjustment1	Appointments	ALSPAC G1	1.2	1.04	1.39	10.37
adjustment1	Appointments	NS	1.34	1	1.79	6.13
adjustment1	Appointments	BCS70	1.44	1.25	1.66	10.59
adjustment1	Appointments	NCDS	1.15	1.02	1.28	11.58
adjustment1	Appointments	NSHD	1.01	0.72	1.4	5.17
adjustment1	Appointments	USOC	1.78	1.65	1.93	12.57
adjustment1	Appointments	ELSA	1.31	1.2	1.42	12.39
adjustment1	Appointments	GS	1.31	1.18	1.45	11.83
adjustment1	Appointments	ALSPAC G0	1.23	1.06	1.43	10.37
adjustment1	Appointments	TwinsUK
adjustment1	Appointments	GLAD
adjustment1	Appointments	Overall	1.31	1.19	1.44	80.74
adjustment2	Appointments	MCS	1.16	0.93	1.44	8.16
adjustment2	Appointments	ALSPAC G1	1.26	1.03	1.54	8.83
adjustment2	Appointments	NS	1.16	0.84	1.62	4.87
adjustment2	Appointments	BCS70	1.31	1.12	1.52	10.97
adjustment2	Appointments	NCDS	1.05	0.92	1.19	12.4
adjustment2	Appointments	NSHD	0.94	0.67	1.3	4.84
adjustment2	Appointments	USOC	1.53	1.41	1.66	14.63
adjustment2	Appointments	ELSA	1.21	1.09	1.33	13.83
adjustment2	Appointments	GS	1.32	1.14	1.53	11.42
adjustment2	Appointments	ALSPAC G0	1.31	1.1	1.56	10.06
adjustment2	Appointments	TwinsUK
adjustment2	Appointments	GLAD
adjustment2	Appointments	Overall	1.24	1.14	1.36	66.75
unadjusted	Appointments	MCS	1.33	1.1	1.6	7.83
unadjusted	Appointments	ALSPAC G1	1.23	1.07	1.42	10.2
unadjusted	Appointments	NS	1.34	1.02	1.77	4.75
unadjusted	Appointments	BCS70	1.46	1.27	1.67	10.35
unadjusted	Appointments	NCDS	1.16	1.04	1.29	12.26
unadjusted	Appointments	NSHD	1.06	0.77	1.45	3.91
unadjusted	Appointments	USOC	1.57	1.45	1.69	14.47
unadjusted	Appointments	ELSA	1.29	1.19	1.41	13.76
unadjusted	Appointments	GS	1.3	1.17	1.44	12.8
unadjusted	Appointments	ALSPAC G0	1.24	1.07	1.44	9.67
unadjusted	Appointments	TwinsUK
unadjusted	Appointments	GLAD
unadjusted	Appointments	Overall	1.31	1.22	1.41	65.09

### Sheet: Economic
Adjustment	outcome	Study	OR	lower_ci	upper_ci	%Weight/%I2
adjustment1	Economic (any)	MCS	1.23	1.08	1.4	8.1
adjustment1	Economic (any)	ALSPAC G1	1.07	0.94	1.22	8.09
adjustment1	Economic (any)	NS	1.21	1.06	1.37	8.06
adjustment1	Economic (any)	BCS70	0.99	0.9	1.09	8.95
adjustment1	Economic (any)	NCDS	1.06	0.98	1.15	9.3
adjustment1	Economic (any)	NSHD	1.24	0.84	1.84	2.83
adjustment1	Economic (any)	USOC	0.8	0.73	0.86	9.31
adjustment1	Economic (any)	ELSA	0.9	0.82	0.99	9.05
adjustment1	Economic (any)	GS	1.18	1.06	1.32	8.6
adjustment1	Economic (any)	ALSPAC G0	1.12	0.99	1.26	8.34
adjustment1	Economic (any)	TwinsUK	1.12	1.03	1.22	9.29
adjustment1	Economic (any)	GLAD	0.97	0.93	1.01	10.08
adjustment1	Economic (any)	Overall	1.05	0.97	1.13	87.7
adjustment2	Economic (any)	MCS	1.29	1.12	1.48	7.19
adjustment2	Economic (any)	ALSPAC G1	1.03	0.9	1.19	7.07
adjustment2	Economic (any)	NS	1.22	1.05	1.42	6.59
adjustment2	Economic (any)	BCS70	1.09	0.98	1.22	8.89
adjustment2	Economic (any)	NCDS	1.07	0.98	1.17	10.53
adjustment2	Economic (any)	NSHD	1.23	0.95	1.6	3.11
adjustment2	Economic (any)	USOC	0.96	0.88	1.05	10.43
adjustment2	Economic (any)	ELSA	0.98	0.88	1.08	9.39
adjustment2	Economic (any)	GS	1.19	1.03	1.37	7.03
adjustment2	Economic (any)	ALSPAC G0	1.15	1.02	1.31	7.97
adjustment2	Economic (any)	TwinsUK	1.18	1.08	1.3	10.13
adjustment2	Economic (any)	GLAD	1.1	1.02	1.18	11.67
adjustment2	Economic (any)	Overall	1.11	1.05	1.16	60.47
unadjusted	Economic (any)	MCS	1.25	1.1	1.41	7.69
unadjusted	Economic (any)	ALSPAC G1	1.11	0.98	1.25	7.86
unadjusted	Economic (any)	NS	1.22	1.08	1.38	7.7
unadjusted	Economic (any)	BCS70	0.99	0.9	1.09	8.88
unadjusted	Economic (any)	NCDS	1.04	0.96	1.13	9.57
unadjusted	Economic (any)	NSHD	1.25	0.82	1.91	1.71
unadjusted	Economic (any)	USOC	0.97	0.9	1.04	9.84
unadjusted	Economic (any)	ELSA	0.91	0.83	0.99	9.25
unadjusted	Economic (any)	GS	1.24	1.12	1.37	8.67
unadjusted	Economic (any)	ALSPAC G0	1.13	1.01	1.26	8.14
unadjusted	Economic (any)	TwinsUK	1.15	1.06	1.25	9.64
unadjusted	Economic (any)	GLAD	1.07	1.03	1.11	11.05
unadjusted	Economic (any)	Overall	1.09	1.03	1.16	80.77
adjustment1	Main economic activity	MCS	1.02	0.87	1.2	9.46
adjustment1	Main economic activity	ALSPAC G1	1.13	0.99	1.29	11.31
adjustment1	Main economic activity	NS	1.36	1.05	1.75	5.42
adjustment1	Main economic activity	BCS70	0.94	0.81	1.09	10.37
adjustment1	Main economic activity	NCDS	0.97	0.85	1.1	11.77
adjustment1	Main economic activity	NSHD	0.72	0.49	1.07	2.65
adjustment1	Main economic activity	USOC
adjustment1	Main economic activity	ELSA	0.91	0.76	1.1	8.34
adjustment1	Main economic activity	GS	1.19	1.04	1.36	11.38
adjustment1	Main economic activity	ALSPAC G0	1.07	0.93	1.23	10.83
adjustment1	Main economic activity	TwinsUK
adjustment1	Main economic activity	GLAD	0.97	0.93	1	18.47
adjustment1	Main economic activity	Overall	1.03	0.96	1.1	60.82
adjustment2	Main economic activity	MCS	1.09	0.91	1.31	5.99
adjustment2	Main economic activity	ALSPAC G1	1.09	0.94	1.27	9.24
adjustment2	Main economic activity	NS	1.28	1	1.62	3.59
adjustment2	Main economic activity	BCS70	1.05	0.89	1.25	7.05
adjustment2	Main economic activity	NCDS	1	0.86	1.17	8.5
adjustment2	Main economic activity	NSHD	1	0.67	1.48	1.3
adjustment2	Main economic activity	USOC
adjustment2	Main economic activity	ELSA	0.9	0.72	1.13	3.94
adjustment2	Main economic activity	GS	1.22	1.04	1.42	8.12
adjustment2	Main economic activity	ALSPAC G0	1.16	1	1.34	9.94
adjustment2	Main economic activity	TwinsUK
adjustment2	Main economic activity	GLAD	1.1	1.02	1.18	42.32
adjustment2	Main economic activity	Overall	1.1	1.05	1.15	0.01
unadjusted	Main economic activity	MCS	1.01	0.87	1.18	9.72
unadjusted	Main economic activity	ALSPAC G1	1.16	1.03	1.32	11.6
unadjusted	Main economic activity	NS	1.33	1.03	1.71	5.42
unadjusted	Main economic activity	BCS70	0.96	0.84	1.11	10.83
unadjusted	Main economic activity	NCDS	0.93	0.83	1.06	11.97
unadjusted	Main economic activity	NSHD	0.75	0.5	1.14	2.45
unadjusted	Main economic activity	USOC
unadjusted	Main economic activity	ELSA	0.94	0.77	1.14	7.63
unadjusted	Main economic activity	GS	1.24	1.08	1.41	11.14
unadjusted	Main economic activity	ALSPAC G0	1.09	0.95	1.25	10.94
unadjusted	Main economic activity	TwinsUK
unadjusted	Main economic activity	GLAD	1.07	1.03	1.11	18.32
unadjusted	Main economic activity	Overall	1.06	0.99	1.13	62.38
adjustment1	Loss of employment	MCS	0.91	0.71	1.16	6.84
adjustment1	Loss of employment	ALSPAC G1	1.2	0.92	1.56	6.07
adjustment1	Loss of employment	NS	1.34	1.02	1.75	5.83
adjustment1	Loss of employment	BCS70	0.94	0.81	1.09	12.12
adjustment1	Loss of employment	NCDS	0.96	0.84	1.1	13.44
adjustment1	Loss of employment	NSHD	0.61	0.34	1.09	1.58
adjustment1	Loss of employment	USOC	1.06	0.88	1.28	9.53
adjustment1	Loss of employment	ELSA	0.93	0.66	1.31	3.97
adjustment1	Loss of employment	GS	1	0.56	1.79	1.6
adjustment1	Loss of employment	ALSPAC G0	1.19	0.96	1.49	7.82
adjustment1	Loss of employment	TwinsUK	1.1	0.96	1.27	12.61
adjustment1	Loss of employment	GLAD	1.18	1.1	1.27	18.58
adjustment1	Loss of employment	Overall	1.06	0.99	1.15	44.41
adjustment2	Loss of employment	MCS	0.92	0.69	1.22	5.17
adjustment2	Loss of employment	ALSPAC G1	1.19	0.88	1.62	4.46
adjustment2	Loss of employment	NS	1.28	1	1.64	6.68
adjustment2	Loss of employment	BCS70	1.06	0.89	1.26	12.6
adjustment2	Loss of employment	NCDS	1	0.85	1.17	14.1
adjustment2	Loss of employment	NSHD	0.88	0.54	1.43	1.86
adjustment2	Loss of employment	USOC	1.18	0.97	1.43	10.29
adjustment2	Loss of employment	ELSA	0.91	0.59	1.39	2.41
adjustment2	Loss of employment	GS	0.81	0.37	1.79	0.71
adjustment2	Loss of employment	ALSPAC G0	1.27	1.01	1.59	7.83
adjustment2	Loss of employment	TwinsUK	1.18	1.01	1.38	14.32
adjustment2	Loss of employment	GLAD	1.23	1.08	1.4	19.57
adjustment2	Loss of employment	Overall	1.13	1.06	1.21	11.97
unadjusted	Loss of employment	MCS	0.91	0.72	1.16	7.31
unadjusted	Loss of employment	ALSPAC G1	1.26	0.97	1.62	6.75
unadjusted	Loss of employment	NS	1.31	1.01	1.71	6.39
unadjusted	Loss of employment	BCS70	0.97	0.84	1.11	11.79
unadjusted	Loss of employment	NCDS	0.92	0.81	1.05	12.5
unadjusted	Loss of employment	NSHD	0.61	0.34	1.12	1.79
unadjusted	Loss of employment	USOC	1.16	0.97	1.38	9.74
unadjusted	Loss of employment	ELSA	0.98	0.68	1.42	4.11
unadjusted	Loss of employment	GS	1.38	0.92	2.08	3.42
unadjusted	Loss of employment	ALSPAC G0	1.13	0.93	1.37	8.97
unadjusted	Loss of employment	TwinsUK	1.17	1.02	1.34	11.81
unadjusted	Loss of employment	GLAD	1.23	1.14	1.32	15.43
unadjusted	Loss of employment	Overall	1.09	1	1.19	58.74
adjustment1	Loss of income	MCS	1.32	1.17	1.5	8.48
adjustment1	Loss of income	ALSPAC G1	1.1	0.94	1.27	7.73
adjustment1	Loss of income	NS	1.3	1.13	1.5	7.97
adjustment1	Loss of income	BCS70	1.11	1	1.24	8.97
adjustment1	Loss of income	NCDS	1.19	1.07	1.31	9.17
adjustment1	Loss of income	NSHD	1.28	0.86	1.92	2.86
adjustment1	Loss of income	USOC	0.87	0.8	0.94	9.62
adjustment1	Loss of income	ELSA	0.94	0.85	1.03	9.33
adjustment1	Loss of income	GS	1.14	1	1.29	8.45
adjustment1	Loss of income	ALSPAC G0	1.22	1.06	1.4	8.08
adjustment1	Loss of income	TwinsUK	1.1	1.01	1.2	9.53
adjustment1	Loss of income	GLAD	0.96	0.89	1.03	9.8
adjustment1	Loss of income	Overall	1.1	1.02	1.19	83.44
adjustment2	Loss of income	MCS	1.33	1.15	1.53	8.04
adjustment2	Loss of income	ALSPAC G1	1.01	0.85	1.19	6.8
adjustment2	Loss of income	NS	1.28	1.08	1.5	7.12
adjustment2	Loss of income	BCS70	1.17	1.03	1.33	8.71
adjustment2	Loss of income	NCDS	1.16	1.05	1.3	9.9
adjustment2	Loss of income	NSHD	1.21	0.91	1.6	3.53
adjustment2	Loss of income	USOC	0.98	0.9	1.07	11.08
adjustment2	Loss of income	ELSA	0.98	0.89	1.09	10.22
adjustment2	Loss of income	GS	1.13	0.96	1.32	7.16
adjustment2	Loss of income	ALSPAC G0	1.26	1.09	1.44	8.22
adjustment2	Loss of income	TwinsUK	1.14	1.04	1.25	10.58
adjustment2	Loss of income	GLAD	1.04	0.92	1.19	8.65
adjustment2	Loss of income	Overall	1.12	1.06	1.19	63.29
unadjusted	Loss of income	MCS	1.31	1.16	1.48	8.37
unadjusted	Loss of income	ALSPAC G1	1.13	0.98	1.3	7.83
unadjusted	Loss of income	NS	1.32	1.15	1.51	7.95
unadjusted	Loss of income	BCS70	1.13	1.01	1.25	8.87
unadjusted	Loss of income	NCDS	1.16	1.05	1.28	9.14
unadjusted	Loss of income	NSHD	1.31	0.85	2.02	2.2
unadjusted	Loss of income	USOC	0.95	0.88	1.03	9.78
unadjusted	Loss of income	ELSA	0.93	0.85	1.02	9.44
unadjusted	Loss of income	GS	1.19	1.07	1.33	8.79
unadjusted	Loss of income	ALSPAC G0	1.19	1.04	1.36	8.01
unadjusted	Loss of income	TwinsUK	1.12	1.03	1.22	9.64
unadjusted	Loss of income	GLAD	0.94	0.88	1.01	9.97
unadjusted	Loss of income	Overall	1.11	1.04	1.2	81.3
adjustment1	Change of working hours/furlough	MCS	1.25	0.94	1.66	4.2
adjustment1	Change of working hours/furlough	ALSPAC G1	1.07	0.93	1.23	8.78
adjustment1	Change of working hours/furlough	NS	1.04	0.89	1.22	7.93
adjustment1	Change of working hours/furlough	BCS70	1.04	0.93	1.15	10.17
adjustment1	Change of working hours/furlough	NCDS	1.01	0.9	1.12	9.97
adjustment1	Change of working hours/furlough	NSHD	0.98	0.56	1.71	1.4
adjustment1	Change of working hours/furlough	USOC	0.82	0.76	0.89	11.33
adjustment1	Change of working hours/furlough	ELSA	0.86	0.76	0.99	8.89
adjustment1	Change of working hours/furlough	GS	1.15	0.99	1.35	7.93
adjustment1	Change of working hours/furlough	ALSPAC G0	1.07	0.93	1.25	8.34
adjustment1	Change of working hours/furlough	TwinsUK	1.14	0.99	1.31	8.6
adjustment1	Change of working hours/furlough	GLAD	0.95	0.91	1	12.45
adjustment1	Change of working hours/furlough	Overall	1.01	0.94	1.08	73.98
adjustment2	Change of working hours/furlough	MCS	1.39	1.05	1.85	2.16
adjustment2	Change of working hours/furlough	ALSPAC G1	1.03	0.88	1.2	6.66
adjustment2	Change of working hours/furlough	NS	0.98	0.86	1.13	8.25
adjustment2	Change of working hours/furlough	BCS70	1.07	0.96	1.19	12.38
adjustment2	Change of working hours/furlough	NCDS	0.98	0.88	1.1	11.9
adjustment2	Change of working hours/furlough	NSHD	1.4	0.88	2.24	0.83
adjustment2	Change of working hours/furlough	USOC	0.97	0.89	1.06	16.24
adjustment2	Change of working hours/furlough	ELSA	0.98	0.85	1.12	7.81
adjustment2	Change of working hours/furlough	GS	1.14	0.94	1.39	4.38
adjustment2	Change of working hours/furlough	ALSPAC G0	1.15	0.99	1.34	6.91
adjustment2	Change of working hours/furlough	TwinsUK	1.18	1	1.4	5.72
adjustment2	Change of working hours/furlough	GLAD	1.07	0.98	1.16	16.75
adjustment2	Change of working hours/furlough	Overall	1.05	1	1.09	18.65
unadjusted	Change of working hours/furlough	MCS	1.3	0.97	1.74	3.49
unadjusted	Change of working hours/furlough	ALSPAC G1	1.1	0.97	1.26	8.82
unadjusted	Change of working hours/furlough	NS	1.08	0.93	1.26	7.9
unadjusted	Change of working hours/furlough	BCS70	1.08	0.97	1.2	10.09
unadjusted	Change of working hours/furlough	NCDS	1	0.9	1.12	10.05
unadjusted	Change of working hours/furlough	NSHD	0.95	0.54	1.67	1.13
unadjusted	Change of working hours/furlough	USOC	0.98	0.91	1.05	12.05
unadjusted	Change of working hours/furlough	ELSA	0.86	0.74	0.99	7.94
unadjusted	Change of working hours/furlough	GS	1.24	1.08	1.42	8.54
unadjusted	Change of working hours/furlough	ALSPAC G0	1.09	0.94	1.26	8.1
unadjusted	Change of working hours/furlough	TwinsUK	1.26	1.1	1.45	8.53
unadjusted	Change of working hours/furlough	GLAD	1.01	0.97	1.06	13.36
unadjusted	Change of working hours/furlough	Overall	1.07	1	1.13	69.18

### Sheet: Housing
Adjustment	outcome	Study	OR	lower_ci	upper_ci	%Weight/%I2
adjustment1	Housing (any)	MCS	1.08	0.94	1.23	5.33
adjustment1	Housing (any)	ALSPAC G1	1.05	0.93	1.18	7.11
adjustment1	Housing (any)	NS	1.14	0.94	1.38	2.6
adjustment1	Housing (any)	BCS70	0.97	0.87	1.08	7.96
adjustment1	Housing (any)	NCDS	0.98	0.88	1.1	7.61
adjustment1	Housing (any)	NSHD	0.92	0.6	1.41	0.53
adjustment1	Housing (any)	USOC	1.03	0.95	1.12	14.19
adjustment1	Housing (any)	ELSA	0.96	0.88	1.05	12.48
adjustment1	Housing (any)	GS	0.98	0.84	1.15	3.91
adjustment1	Housing (any)	ALSPAC G0	0.97	0.85	1.11	5.68
adjustment1	Housing (any)	TwinsUK	1.01	0.87	1.17	4.44
adjustment1	Housing (any)	GLAD	0.99	0.93	1.05	28.17
adjustment1	Housing (any)	Overall	1	0.97	1.03	0.01
adjustment2	Housing (any)	MCS	1.05	0.89	1.23	5.61
adjustment2	Housing (any)	ALSPAC G1	1.1	0.94	1.28	5.96
adjustment2	Housing (any)	NS	0.95	0.77	1.16	3.47
adjustment2	Housing (any)	BCS70	1.03	0.91	1.16	10.09
adjustment2	Housing (any)	NCDS	1.03	0.92	1.17	9.95
adjustment2	Housing (any)	NSHD	1.2	0.81	1.75	0.99
adjustment2	Housing (any)	USOC	1.04	0.96	1.14	19.63
adjustment2	Housing (any)	ELSA	0.97	0.88	1.07	14.89
adjustment2	Housing (any)	GS	0.99	0.82	1.21	3.77
adjustment2	Housing (any)	ALSPAC G0	0.97	0.83	1.14	5.79
adjustment2	Housing (any)	TwinsUK	1.04	0.89	1.21	6.22
adjustment2	Housing (any)	GLAD	0.93	0.84	1.03	13.64
adjustment2	Housing (any)	Overall	1.01	0.97	1.05	0.01
unadjusted	Housing (any)	MCS	1.07	0.94	1.23	5.91
unadjusted	Housing (any)	ALSPAC G1	1.03	0.92	1.15	7.92
unadjusted	Housing (any)	NS	1.13	0.94	1.36	3.29
unadjusted	Housing (any)	BCS70	0.97	0.87	1.09	8.2
unadjusted	Housing (any)	NCDS	0.98	0.88	1.09	8.97
unadjusted	Housing (any)	NSHD	0.97	0.61	1.53	0.56
unadjusted	Housing (any)	USOC	1.09	1.01	1.18	13.79
unadjusted	Housing (any)	ELSA	0.97	0.89	1.06	11.59
unadjusted	Housing (any)	GS	1.05	0.91	1.2	5.8
unadjusted	Housing (any)	ALSPAC G0	1	0.87	1.14	6.09
unadjusted	Housing (any)	TwinsUK	1.03	0.89	1.19	5.07
unadjusted	Housing (any)	GLAD	1.08	1.02	1.14	22.8
unadjusted	Housing (any)	Overall	1.04	1	1.07	15.92
adjustment1	Loss/change in housing	MCS	0.82	0.59	1.14	3.45
adjustment1	Loss/change in housing	ALSPAC G1	1.1	0.97	1.25	23.16
adjustment1	Loss/change in housing	NS	1.51	0.97	2.36	1.84
adjustment1	Loss/change in housing	BCS70	1.07	0.72	1.61	2.22
adjustment1	Loss/change in housing	NCDS	1.28	0.82	2.02	1.77
adjustment1	Loss/change in housing	NSHD
adjustment1	Loss/change in housing	USOC	1.07	0.9	1.28	12.39
adjustment1	Loss/change in housing	ELSA	1.05	0.85	1.31	7.66
adjustment1	Loss/change in housing	GS	0.93	0.65	1.32	2.92
adjustment1	Loss/change in housing	ALSPAC G0	1.18	0.89	1.56	4.66
adjustment1	Loss/change in housing	TwinsUK	1.14	0.87	1.5	4.81
adjustment1	Loss/change in housing	GLAD	0.99	0.9	1.1	35.11
adjustment1	Loss/change in housing	Overall	1.05	0.99	1.12	0
adjustment2	Loss/change in housing	MCS	0.84	0.61	1.16	5.42
adjustment2	Loss/change in housing	ALSPAC G1	1.13	0.95	1.33	20.06
adjustment2	Loss/change in housing	NS	1.08	0.72	1.62	3.53
adjustment2	Loss/change in housing	BCS70	0.91	0.61	1.35	3.7
adjustment2	Loss/change in housing	NCDS	1.29	0.88	1.89	3.95
adjustment2	Loss/change in housing	NSHD
adjustment2	Loss/change in housing	USOC	1.05	0.88	1.26	18.48
adjustment2	Loss/change in housing	ELSA	0.99	0.78	1.25	10.46
adjustment2	Loss/change in housing	GS	0.84	0.5	1.41	2.16
adjustment2	Loss/change in housing	ALSPAC G0	1.11	0.8	1.55	5.3
adjustment2	Loss/change in housing	TwinsUK	1.03	0.78	1.37	7.33
adjustment2	Loss/change in housing	GLAD	0.91	0.77	1.08	19.6
adjustment2	Loss/change in housing	Overall	1.02	0.94	1.1	0
unadjusted	Loss/change in housing	MCS	0.82	0.6	1.12	3.38
unadjusted	Loss/change in housing	ALSPAC G1	1.08	0.96	1.22	21.72
unadjusted	Loss/change in housing	NS	1.42	0.96	2.11	2.08
unadjusted	Loss/change in housing	BCS70	0.91	0.66	1.26	3.19
unadjusted	Loss/change in housing	NCDS	1.34	0.82	2.19	1.36
unadjusted	Loss/change in housing	NSHD
unadjusted	Loss/change in housing	USOC	1.23	1.05	1.44	12.72
unadjusted	Loss/change in housing	ELSA	1.01	0.81	1.25	7.14
unadjusted	Loss/change in housing	GS	1.06	0.77	1.46	3.22
unadjusted	Loss/change in housing	ALSPAC G0	1.2	0.9	1.61	3.79
unadjusted	Loss/change in housing	TwinsUK	1.14	0.87	1.5	4.39
unadjusted	Loss/change in housing	GLAD	1.15	1.05	1.26	37
unadjusted	Loss/change in housing	Overall	1.12	1.06	1.18	0
adjustment1	Change in household composition	MCS	1.08	0.95	1.23	6.1
adjustment1	Change in household composition	ALSPAC G1	1.02	0.82	1.27	2.19
adjustment1	Change in household composition	NS	1.16	0.96	1.41	2.79
adjustment1	Change in household composition	BCS70	0.97	0.87	1.08	8.74
adjustment1	Change in household composition	NCDS	0.98	0.87	1.1	8.24
adjustment1	Change in household composition	NSHD	0.94	0.62	1.44	0.6
adjustment1	Change in household composition	USOC	1.02	0.94	1.11	14.27
adjustment1	Change in household composition	ELSA	0.95	0.87	1.04	12.95
adjustment1	Change in household composition	GS	0.98	0.84	1.15	4.38
adjustment1	Change in household composition	ALSPAC G0	1	0.87	1.16	4.88
adjustment1	Change in household composition	TwinsUK	0.99	0.83	1.17	3.69
adjustment1	Change in household composition	GLAD	0.99	0.93	1.05	31.16
adjustment1	Change in household composition	Overall	1	0.96	1.03	0.01
adjustment2	Change in household composition	MCS	1.05	0.89	1.23	6.54
adjustment2	Change in household composition	ALSPAC G1	1.17	0.88	1.55	2.06
adjustment2	Change in household composition	NS	0.96	0.78	1.18	3.78
adjustment2	Change in household composition	BCS70	1.03	0.92	1.17	11.18
adjustment2	Change in household composition	NCDS	1.03	0.91	1.16	10.76
adjustment2	Change in household composition	NSHD	0.69	0.4	1.19	0.56
adjustment2	Change in household composition	USOC	1.04	0.95	1.14	19.87
adjustment2	Change in household composition	ELSA	0.97	0.88	1.08	15.55
adjustment2	Change in household composition	GS	0.99	0.82	1.21	4.25
adjustment2	Change in household composition	ALSPAC G0	1.04	0.87	1.25	5
adjustment2	Change in household composition	TwinsUK	1.03	0.87	1.23	5.27
adjustment2	Change in household composition	GLAD	0.93	0.84	1.03	15.18
adjustment2	Change in household composition	Overall	1.01	0.97	1.05	0.01
unadjusted	Change in household composition	MCS	1.08	0.94	1.23	6.71
unadjusted	Change in household composition	ALSPAC G1	1.02	0.82	1.26	2.78
unadjusted	Change in household composition	NS	1.15	0.95	1.39	3.53
unadjusted	Change in household composition	BCS70	0.98	0.87	1.09	8.93
unadjusted	Change in household composition	NCDS	0.98	0.88	1.09	9.71
unadjusted	Change in household composition	NSHD	1.02	0.65	1.58	0.66
unadjusted	Change in household composition	USOC	1.07	0.98	1.16	14.33
unadjusted	Change in household composition	ELSA	0.97	0.88	1.06	12.02
unadjusted	Change in household composition	GS	1.05	0.91	1.2	6.44
unadjusted	Change in household composition	ALSPAC G0	1.03	0.89	1.2	5.4
unadjusted	Change in household composition	TwinsUK	1.01	0.85	1.2	4.21
unadjusted	Change in household composition	GLAD	1.08	1.03	1.15	25.28
unadjusted	Change in household composition	Overall	1.04	1	1.08	14.05

### Sheet: Cumulative
Adjustment	outcome	Study	OR	lower_ci	upper_ci	%Weight/%I2
adjustment1	1 disruption vs none	MCS	0.95	0.81	1.12	3.49
adjustment1	1 disruption vs none	ALSPAC G1	0.99	0.88	1.11	4.51
adjustment1	1 disruption vs none	NS	1.05	0.91	1.21	3.91
adjustment1	1 disruption vs none	BCS70	1.07	0.95	1.2	4.51
adjustment1	1 disruption vs none	NCDS	1.07	0.98	1.16	5.23
adjustment1	1 disruption vs none	NSHD	1.19	0.91	1.57	1.9
adjustment1	1 disruption vs none	USOC	1.12	1.01	1.24	4.82
adjustment1	1 disruption vs none	ELSA	1.14	1.05	1.24	5.2
adjustment1	1 disruption vs none	GS	1.24	1.15	1.34	5.36
adjustment1	1 disruption vs none	ALSPAC G0	1.15	1.03	1.29	4.52
adjustment1	1 disruption vs none	TwinsUK	1.14	1.05	1.24	5.24
adjustment1	1 disruption vs none	GLAD	0.97	0.93	1.01	6.05
adjustment1	1 disruption vs none	Overall	1.09	1.03	1.14	68.43
adjustment1	2+ disruptions vs none	MCS	1.37	1.15	1.63	3.26
adjustment1	2+ disruptions vs none	ALSPAC G1	1.21	1.05	1.4	3.86
adjustment1	2+ disruptions vs none	NS	1.42	1.17	1.73	2.88
adjustment1	2+ disruptions vs none	BCS70	1.23	1.07	1.4	4.08
adjustment1	2+ disruptions vs none	NCDS	1.25	1.09	1.42	4.12
adjustment1	2+ disruptions vs none	NSHD	0.74	0.33	1.64	0.31
adjustment1	2+ disruptions vs none	USOC	1.28	1.14	1.43	4.61
adjustment1	2+ disruptions vs none	ELSA	1.16	1.05	1.29	4.79
adjustment1	2+ disruptions vs none	GS	1.38	1.22	1.56	4.39
adjustment1	2+ disruptions vs none	ALSPAC G0	1.18	1.02	1.36	3.89
adjustment1	2+ disruptions vs none	TwinsUK	1.33	1.14	1.54	3.78
adjustment1	2+ disruptions vs none	GLAD	1.01	0.93	1.09	5.29
adjustment1	2+ disruptions vs none	Overall	1.23	1.15	1.31	61.37
adjustment2	1 disruption vs none	MCS	0.99	0.82	1.2	2.91
adjustment2	1 disruption vs none	ALSPAC G1	1	0.85	1.19	3.36
adjustment2	1 disruption vs none	NS	1.04	0.87	1.24	3.16
adjustment2	1 disruption vs none	BCS70	1.16	1.02	1.31	4.74
adjustment2	1 disruption vs none	NCDS	1.06	0.97	1.16	5.93
adjustment2	1 disruption vs none	NSHD	1.08	0.85	1.39	1.99
adjustment2	1 disruption vs none	USOC	1.12	1.01	1.24	5.4
adjustment2	1 disruption vs none	ELSA	1.06	0.97	1.16	5.94
adjustment2	1 disruption vs none	GS	1.21	1.11	1.32	6.05
adjustment2	1 disruption vs none	ALSPAC G0	1.29	1.13	1.47	4.37
adjustment2	1 disruption vs none	TwinsUK	1.16	1.06	1.28	5.87
adjustment2	1 disruption vs none	GLAD	1.07	1	1.15	6.8
adjustment2	1 disruption vs none	Overall	1.11	1.07	1.16	32.05
adjustment2	2+ disruptions vs none	MCS	1.36	1.11	1.68	2.54
adjustment2	2+ disruptions vs none	ALSPAC G1	1.22	1	1.48	2.8
adjustment2	2+ disruptions vs none	NS	1.26	1	1.57	2.29
adjustment2	2+ disruptions vs none	BCS70	1.28	1.11	1.48	4.02
adjustment2	2+ disruptions vs none	NCDS	1.16	1.02	1.32	4.65
adjustment2	2+ disruptions vs none	NSHD	1.57	1.16	2.14	1.38
adjustment2	2+ disruptions vs none	USOC	1.32	1.17	1.48	5.02
adjustment2	2+ disruptions vs none	ELSA	1.09	0.97	1.21	5.19
adjustment2	2+ disruptions vs none	GS	1.36	1.19	1.54	4.51
adjustment2	2+ disruptions vs none	ALSPAC G0	1.3	1.09	1.54	3.35
adjustment2	2+ disruptions vs none	TwinsUK	1.35	1.15	1.59	3.59
adjustment2	2+ disruptions vs none	GLAD	1.09	0.95	1.26	4.15
adjustment2	2+ disruptions vs none	Overall	1.25	1.18	1.32	37.52
unadjusted	1 disruption vs none	MCS	0.97	0.82	1.14	3.36
unadjusted	1 disruption vs none	ALSPAC G1	1.02	0.91	1.14	4.59
unadjusted	1 disruption vs none	NS	1.07	0.93	1.23	3.86
unadjusted	1 disruption vs none	BCS70	1.06	0.94	1.19	4.43
unadjusted	1 disruption vs none	NCDS	1.06	0.98	1.15	5.3
unadjusted	1 disruption vs none	NSHD	1.22	0.92	1.62	1.68
unadjusted	1 disruption vs none	USOC	1.17	1.06	1.3	4.85
unadjusted	1 disruption vs none	ELSA	1.12	1.03	1.21	5.29
unadjusted	1 disruption vs none	GS	1.26	1.17	1.36	5.41
unadjusted	1 disruption vs none	ALSPAC G0	1.17	1.05	1.31	4.59
unadjusted	1 disruption vs none	TwinsUK	1.16	1.07	1.26	5.34
unadjusted	1 disruption vs none	GLAD	1.06	1.02	1.1	6.21
unadjusted	1 disruption vs none	Overall	1.11	1.06	1.16	58.64
unadjusted	2+ disruptions vs none	MCS	1.39	1.16	1.65	3.12
unadjusted	2+ disruptions vs none	ALSPAC G1	1.23	1.07	1.41	3.92
unadjusted	2+ disruptions vs none	NS	1.42	1.17	1.72	2.78
unadjusted	2+ disruptions vs none	BCS70	1.25	1.1	1.43	4.01
unadjusted	2+ disruptions vs none	NCDS	1.22	1.07	1.39	4.1
unadjusted	2+ disruptions vs none	NSHD	0.79	0.4	1.58	0.36
unadjusted	2+ disruptions vs none	USOC	1.43	1.28	1.59	4.65
unadjusted	2+ disruptions vs none	ELSA	1.15	1.04	1.27	4.81
unadjusted	2+ disruptions vs none	GS	1.41	1.25	1.58	4.38
unadjusted	2+ disruptions vs none	ALSPAC G0	1.21	1.05	1.4	3.73
unadjusted	2+ disruptions vs none	TwinsUK	1.36	1.17	1.57	3.74
unadjusted	2+ disruptions vs none	GLAD	1.21	1.13	1.31	5.47
unadjusted	2+ disruptions vs none	Overall	1.28	1.22	1.34	40.57

### Sheet: Healthcare_stratified
Adjustment	outcome	strat	Study	OR	lower_ci	upper_ci	%Weight/%I2
adjustment1	Healthcare (any)	Female	MCS	1.35	1.11	1.63	7.39
adjustment1	Healthcare (any)	Female	ALSPAC G1	1.19	1.03	1.37	9.02
adjustment1	Healthcare (any)	Female	NS	1.45	1.18	1.78	6.88
adjustment1	Healthcare (any)	Female	BCS70	1.39	1.2	1.62	8.78
adjustment1	Healthcare (any)	Female	NCDS	1.27	1.11	1.46	9.2
adjustment1	Healthcare (any)	Female	NSHD	0.99	0.7	1.4	3.75
adjustment1	Healthcare (any)	Female	USOC	1.76	1.6	1.93	10.74
adjustment1	Healthcare (any)	Female	ELSA	1.32	1.21	1.45	10.79
adjustment1	Healthcare (any)	Female	GS	1.33	1.2	1.49	10.15
adjustment1	Healthcare (any)	Female	ALSPAC G0	1.29	1.12	1.48	9.17
adjustment1	Healthcare (any)	Female	TwinsUK	1.45	1.26	1.67	8.98
adjustment1	Healthcare (any)	Female	GLAD	2	1.52	2.62	5.13
adjustment1	Healthcare (any)	Female	Overall	1.39	1.28	1.5	72.43
adjustment1	Healthcare (any)	Male	MCS	1.38	1.03	1.86	7.34
adjustment1	Healthcare (any)	Male	ALSPAC G1	1.22	0.89	1.67	6.79
adjustment1	Healthcare (any)	Male	NS	1.15	0.72	1.85	3.75
adjustment1	Healthcare (any)	Male	BCS70	1.63	1.33	2	10.67
adjustment1	Healthcare (any)	Male	NCDS	1.24	1.05	1.47	12.44
adjustment1	Healthcare (any)	Male	NSHD	1.17	0.78	1.75	4.72
adjustment1	Healthcare (any)	Male	USOC	1.69	1.47	1.94	13.86
adjustment1	Healthcare (any)	Male	ELSA	1.49	1.31	1.7	14.21
adjustment1	Healthcare (any)	Male	GS	1.64	1.35	1.99	11.15
adjustment1	Healthcare (any)	Male	ALSPAC G0	1	0.74	1.35	7.15
adjustment1	Healthcare (any)	Male	TwinsUK	1.85	1.23	2.79	4.71
adjustment1	Healthcare (any)	Male	GLAD	2.01	1.19	3.37	3.22
adjustment1	Healthcare (any)	Male	Overall	1.44	1.3	1.6	52.44
adjustment1	Healthcare (any)	Degree	MCS	1.44	1.18	1.75	9.36
adjustment1	Healthcare (any)	Degree	ALSPAC G1	1.17	0.86	1.59	6.61
adjustment1	Healthcare (any)	Degree	NS	1.07	0.63	1.83	3.26
adjustment1	Healthcare (any)	Degree	BCS70	1.49	1.28	1.74	10.45
adjustment1	Healthcare (any)	Degree	NCDS	1.27	1.11	1.44	11.12
adjustment1	Healthcare (any)	Degree	NSHD	0.98	0.57	1.66	3.31
adjustment1	Healthcare (any)	Degree	USOC	1.73	1.54	1.94	11.53
adjustment1	Healthcare (any)	Degree	ELSA	1.51	1.28	1.79	10.06
adjustment1	Healthcare (any)	Degree	GS	1.47	1.21	1.8	9.24
adjustment1	Healthcare (any)	Degree	ALSPAC G0	1.01	0.81	1.25	8.79
adjustment1	Healthcare (any)	Degree	TwinsUK	1.47	1.23	1.76	9.76
adjustment1	Healthcare (any)	Degree	GLAD	2.24	1.64	3.06	6.5
adjustment1	Healthcare (any)	Degree	Overall	1.41	1.26	1.58	72.02
adjustment1	Healthcare (any)	No Degree	MCS	1.31	1.04	1.65	6.42
adjustment1	Healthcare (any)	No Degree	ALSPAC G1	1.2	1.04	1.39	9.75
adjustment1	Healthcare (any)	No Degree	NS	1.48	1.19	1.85	6.7
adjustment1	Healthcare (any)	No Degree	BCS70	1.48	1.26	1.74	9.06
adjustment1	Healthcare (any)	No Degree	NCDS	1.26	1.09	1.45	9.85
adjustment1	Healthcare (any)	No Degree	NSHD	1.03	0.77	1.39	4.68
adjustment1	Healthcare (any)	No Degree	USOC	1.71	1.54	1.9	11.57
adjustment1	Healthcare (any)	No Degree	ELSA	1.36	1.25	1.48	12.55
adjustment1	Healthcare (any)	No Degree	GS	1.58	1.34	1.86	8.92
adjustment1	Healthcare (any)	No Degree	ALSPAC G0	1.27	1.1	1.46	9.86
adjustment1	Healthcare (any)	No Degree	TwinsUK	1.52	1.24	1.86	7.33
adjustment1	Healthcare (any)	No Degree	GLAD	1.68	1.15	2.45	3.31
adjustment1	Healthcare (any)	No Degree	Overall	1.4	1.29	1.51	63.47
adjustment1	Healthcare (any)	Ethnic minority	MCS	1.02	0.7	1.47	18.57
adjustment1	Healthcare (any)	Ethnic minority	ALSPAC G1	1.44	0.71	2.9	9.69
adjustment1	Healthcare (any)	Ethnic minority	NS	1.4	0.9	2.18	16.13
adjustment1	Healthcare (any)	Ethnic minority	BCS70
adjustment1	Healthcare (any)	Ethnic minority	NCDS
adjustment1	Healthcare (any)	Ethnic minority	NSHD
adjustment1	Healthcare (any)	Ethnic minority	USOC	2.21	1.74	2.8	23.27
adjustment1	Healthcare (any)	Ethnic minority	ELSA	1.41	1.02	1.93	20.38
adjustment1	Healthcare (any)	Ethnic minority	GS	1.02	0.39	2.68	6.07
adjustment1	Healthcare (any)	Ethnic minority	ALSPAC G0	3.26	0.94	11.29	4.02
adjustment1	Healthcare (any)	Ethnic minority	TwinsUK
adjustment1	Healthcare (any)	Ethnic minority	GLAD	5.04	0.75	33.77	1.87
adjustment1	Healthcare (any)	Ethnic minority	Overall	1.53	1.17	2	54.36
adjustment1	Healthcare (any)	White	MCS	1.42	1.2	1.68	11.76
adjustment1	Healthcare (any)	White	ALSPAC G1	1.19	1.04	1.36	13.12
adjustment1	Healthcare (any)	White	NS	1.28	0.99	1.67	8.17
adjustment1	Healthcare (any)	White	BCS70
adjustment1	Healthcare (any)	White	NCDS
adjustment1	Healthcare (any)	White	NSHD
adjustment1	Healthcare (any)	White	USOC	1.69	1.55	1.83	15.09
adjustment1	Healthcare (any)	White	ELSA	1.38	1.28	1.48	15.34
adjustment1	Healthcare (any)	White	GS	1.42	1.28	1.57	14.35
adjustment1	Healthcare (any)	White	ALSPAC G0	1.22	1.07	1.38	13.41
adjustment1	Healthcare (any)	White	TwinsUK
adjustment1	Healthcare (any)	White	GLAD	1.96	1.54	2.5	8.77
adjustment1	Healthcare (any)	White	Overall	1.42	1.28	1.57	82.36
adjustment1	Healthcare (any)	16-24y	MCS	1.38	1.18	1.6	73.55
adjustment1	Healthcare (any)	16-24y	ALSPAC G1
adjustment1	Healthcare (any)	16-24y	NS
adjustment1	Healthcare (any)	16-24y	BCS70
adjustment1	Healthcare (any)	16-24y	NCDS
adjustment1	Healthcare (any)	16-24y	NSHD
adjustment1	Healthcare (any)	16-24y	USOC	1.54	1.18	2.02	23.69
adjustment1	Healthcare (any)	16-24y	ELSA
adjustment1	Healthcare (any)	16-24y	GS
adjustment1	Healthcare (any)	16-24y	ALSPAC G0
adjustment1	Healthcare (any)	16-24y	TwinsUK
adjustment1	Healthcare (any)	16-24y	GLAD	1.55	0.71	3.42	2.77
adjustment1	Healthcare (any)	16-24y	Overall	1.42	1.24	1.62	0
adjustment1	Healthcare (any)	25-34y	MCS
adjustment1	Healthcare (any)	25-34y	ALSPAC G1
adjustment1	Healthcare (any)	25-34y	NS	1.3	1.03	1.65	31.32
adjustment1	Healthcare (any)	25-34y	BCS70
adjustment1	Healthcare (any)	25-34y	NCDS
adjustment1	Healthcare (any)	25-34y	NSHD
adjustment1	Healthcare (any)	25-34y	USOC	1.21	0.94	1.57	29.94
adjustment1	Healthcare (any)	25-34y	ELSA
adjustment1	Healthcare (any)	25-34y	GS	2.11	1.24	3.6	15.17		upper ci = 3.51
adjustment1	Healthcare (any)	25-34y	ALSPAC G0
adjustment1	Healthcare (any)	25-34y	TwinsUK	1.38	0.54	3.52	6.41
adjustment1	Healthcare (any)	25-34y	GLAD	2.19	1.35	3.55	17.16
adjustment1	Healthcare (any)	25-34y	Overall	1.5	1.16	1.95	52.35
adjustment1	Healthcare (any)	35-44y	MCS
adjustment1	Healthcare (any)	35-44y	ALSPAC G1
adjustment1	Healthcare (any)	35-44y	NS
adjustment1	Healthcare (any)	35-44y	BCS70
adjustment1	Healthcare (any)	35-44y	NCDS
adjustment1	Healthcare (any)	35-44y	NSHD
adjustment1	Healthcare (any)	35-44y	USOC	1.71	1.41	2.07	61.81
adjustment1	Healthcare (any)	35-44y	ELSA
adjustment1	Healthcare (any)	35-44y	GS	1.5	1.02	2.23	14.99		upper ci = 2.23
adjustment1	Healthcare (any)	35-44y	ALSPAC G0
adjustment1	Healthcare (any)	35-44y	TwinsUK	1.66	1.12	2.48	14.58
adjustment1	Healthcare (any)	35-44y	GLAD	2.07	1.23	3.47	8.61
adjustment1	Healthcare (any)	35-44y	Overall	1.7	1.46	1.98	0
adjustment1	Healthcare (any)	45-54y	MCS
adjustment1	Healthcare (any)	45-54y	ALSPAC G1
adjustment1	Healthcare (any)	45-54y	NS
adjustment1	Healthcare (any)	45-54y	BCS70	1.49	1.31	1.68	31.48
adjustment1	Healthcare (any)	45-54y	NCDS
adjustment1	Healthcare (any)	45-54y	NSHD
adjustment1	Healthcare (any)	45-54y	USOC	1.81	1.54	2.12	23.29
adjustment1	Healthcare (any)	45-54y	ELSA	1.48	1.19	1.86	14.22
adjustment1	Healthcare (any)	45-54y	GS	1.43	1.13	1.8	13.43
adjustment1	Healthcare (any)	45-54y	ALSPAC G0	1.4	1.03	1.89	8.61
adjustment1	Healthcare (any)	45-54y	TwinsUK	1.29	0.9	1.85	6.31
adjustment1	Healthcare (any)	45-54y	GLAD	1.8	1.02	3.18	2.66
adjustment1	Healthcare (any)	45-54y	Overall	1.53	1.39	1.69	21.92
adjustment1	Healthcare (any)	55-64y	MCS
adjustment1	Healthcare (any)	55-64y	ALSPAC G1
adjustment1	Healthcare (any)	55-64y	NS
adjustment1	Healthcare (any)	55-64y	BCS70
adjustment1	Healthcare (any)	55-64y	NCDS	1.26	1.14	1.4	17.8
adjustment1	Healthcare (any)	55-64y	NSHD
adjustment1	Healthcare (any)	55-64y	USOC	2.01	1.74	2.34	16.37
adjustment1	Healthcare (any)	55-64y	ELSA	1.48	1.28	1.7	16.67
adjustment1	Healthcare (any)	55-64y	GS	1.36	1.16	1.6	15.86
adjustment1	Healthcare (any)	55-64y	ALSPAC G0	1.22	1.06	1.4	16.62
adjustment1	Healthcare (any)	55-64y	TwinsUK	1.2	0.92	1.57	11.93
adjustment1	Healthcare (any)	55-64y	GLAD	1.65	0.91	3	4.76
adjustment1	Healthcare (any)	55-64y	Overall	1.42	1.22	1.65	81.53
adjustment1	Healthcare (any)	65-74y	MCS
adjustment1	Healthcare (any)	65-74y	ALSPAC G1
adjustment1	Healthcare (any)	65-74y	NS
adjustment1	Healthcare (any)	65-74y	BCS70
adjustment1	Healthcare (any)	65-74y	NCDS
adjustment1	Healthcare (any)	65-74y	NSHD	1.03	0.78	1.36	15.01
adjustment1	Healthcare (any)	65-74y	USOC	2.2	1.77	2.74	15.84
adjustment1	Healthcare (any)	65-74y	ELSA	1.34	1.21	1.49	16.95
adjustment1	Healthcare (any)	65-74y	GS	1.4	1.18	1.66	16.38
adjustment1	Healthcare (any)	65-74y	ALSPAC G0	0.9	0.65	1.26	14.19
adjustment1	Healthcare (any)	65-74y	TwinsUK	1.88	1.5	2.34	15.8
adjustment1	Healthcare (any)	65-74y	GLAD	5.23	1.93	14.19	5.82
adjustment1	Healthcare (any)	65-74y	Overall	1.51	1.13	2.03	91.8
adjustment1	Healthcare (any)	75+	MCS
adjustment1	Healthcare (any)	75+	ALSPAC G1
adjustment1	Healthcare (any)	75+	NS
adjustment1	Healthcare (any)	75+	BCS70
adjustment1	Healthcare (any)	75+	NCDS
adjustment1	Healthcare (any)	75+	NSHD
adjustment1	Healthcare (any)	75+	USOC	1.94	1.32	2.84	22.89
adjustment1	Healthcare (any)	75+	ELSA	1.23	1.08	1.41	41.03
adjustment1	Healthcare (any)	75+	GS	2.18	1.17	4.08	12.53
adjustment1	Healthcare (any)	75+	ALSPAC G0	0.49	0.02	14.76	0.58
adjustment1	Healthcare (any)	75+	TwinsUK	1.41	0.94	2.11	21.79
adjustment1	Healthcare (any)	75+	GLAD	1.83	0.17	19.2	1.19
adjustment1	Healthcare (any)	75+	Overall	1.51	1.17	1.96	44.17

### Sheet: Economic_stratified
Adjustment	outcome	strat	Study	OR	lower_ci	upper_ci	%Weight/%I2
adjustment1	Economic (any)	Female	MCS	1.24	1.05	1.47	7.45
adjustment1	Economic (any)	Female	ALSPAC G1	1.12	0.96	1.3	7.92
adjustment1	Economic (any)	Female	NS	1.02	0.87	1.19	7.85
adjustment1	Economic (any)	Female	BCS70	0.94	0.84	1.06	8.86
adjustment1	Economic (any)	Female	NCDS	1.07	0.97	1.18	9.4
adjustment1	Economic (any)	Female	NSHD	1.33	0.85	2.09	2.46
adjustment1	Economic (any)	Female	USOC	0.77	0.7	0.85	9.45
adjustment1	Economic (any)	Female	ELSA	0.93	0.84	1.04	9.06
adjustment1	Economic (any)	Female	GS	1.2	1.06	1.35	8.73
adjustment1	Economic (any)	Female	ALSPAC G0	1.14	1	1.29	8.6
adjustment1	Economic (any)	Female	TwinsUK	1.12	1.03	1.22	9.68
adjustment1	Economic (any)	Female	GLAD	0.97	0.93	1.01	10.54
adjustment1	Economic (any)	Female	Overall	1.04	0.96	1.13	84.84
adjustment1	Economic (any)	Male	MCS	1.23	1	1.51	8.34
adjustment1	Economic (any)	Male	ALSPAC G1	0.95	0.74	1.22	7.04
adjustment1	Economic (any)	Male	NS	1.45	1.18	1.78	8.36
adjustment1	Economic (any)	Male	BCS70	1.05	0.89	1.23	9.83
adjustment1	Economic (any)	Male	NCDS	1.04	0.9	1.19	10.46
adjustment1	Economic (any)	Male	NSHD	0.87	0.48	1.56	2.26
adjustment1	Economic (any)	Male	USOC	0.81	0.71	0.93	10.72
adjustment1	Economic (any)	Male	ELSA	0.86	0.74	1	10.08
adjustment1	Economic (any)	Male	GS	1.16	0.94	1.43	8.28
adjustment1	Economic (any)	Male	ALSPAC G0	1.06	0.77	1.45	5.57
adjustment1	Economic (any)	Male	TwinsUK	1.12	0.87	1.43	7.15
adjustment1	Economic (any)	Male	GLAD	0.98	0.89	1.08	11.91
adjustment1	Economic (any)	Male	Overall	1.03	0.94	1.14	69.44
adjustment1	Economic (any)	Degree	MCS	1.18	1	1.39	8.34
adjustment1	Economic (any)	Degree	ALSPAC G1	0.97	0.73	1.28	4.62
adjustment1	Economic (any)	Degree	NS	1.28	1.03	1.59	6.26
adjustment1	Economic (any)	Degree	BCS70	1.1	0.98	1.23	10.81
adjustment1	Economic (any)	Degree	NCDS	1.06	0.95	1.18	11.18
adjustment1	Economic (any)	Degree	NSHD	1.19	0.57	2.48	0.89
adjustment1	Economic (any)	Degree	USOC	0.87	0.78	0.98	10.85
adjustment1	Economic (any)	Degree	ELSA	1.12	0.94	1.33	8
adjustment1	Economic (any)	Degree	GS	1.42	1.16	1.75	6.68
adjustment1	Economic (any)	Degree	ALSPAC G0	1.09	0.91	1.32	7.4
adjustment1	Economic (any)	Degree	TwinsUK	1.19	1.06	1.32	11.09
adjustment1	Economic (any)	Degree	GLAD	1.07	1.01	1.12	13.89
adjustment1	Economic (any)	Degree	Overall	1.1	1.03	1.19	66.93
adjustment1	Economic (any)	No Degree	MCS	1.27	1.04	1.56	6.99
adjustment1	Economic (any)	No Degree	ALSPAC G1	1.1	0.95	1.26	8.5
adjustment1	Economic (any)	No Degree	NS	1.17	0.99	1.38	7.88
adjustment1	Economic (any)	No Degree	BCS70	0.95	0.84	1.07	9.04
adjustment1	Economic (any)	No Degree	NCDS	1.06	0.95	1.18	9.39
adjustment1	Economic (any)	No Degree	NSHD	1.25	0.82	1.89	3.27
adjustment1	Economic (any)	No Degree	USOC	0.76	0.68	0.85	9.39
adjustment1	Economic (any)	No Degree	ELSA	0.86	0.78	0.96	9.5
adjustment1	Economic (any)	No Degree	GS	1.1	0.93	1.29	8.03
adjustment1	Economic (any)	No Degree	ALSPAC G0	1.12	0.98	1.29	8.67
adjustment1	Economic (any)	No Degree	TwinsUK	1.03	0.91	1.16	9.02
adjustment1	Economic (any)	No Degree	GLAD	0.85	0.8	0.9	10.33
adjustment1	Economic (any)	No Degree	Overall	1.01	0.92	1.1	83.33
adjustment1	Economic (any)	Ethnic minority	MCS	1.21	0.81	1.82	12.72
adjustment1	Economic (any)	Ethnic minority	ALSPAC G1	1.17	0.56	2.45	5.82
adjustment1	Economic (any)	Ethnic minority	NS	1.32	1.03	1.69	18.81
adjustment1	Economic (any)	Ethnic minority	BCS70
adjustment1	Economic (any)	Ethnic minority	NCDS
adjustment1	Economic (any)	Ethnic minority	NSHD
adjustment1	Economic (any)	Ethnic minority	USOC	0.76	0.61	0.96	19.6
adjustment1	Economic (any)	Ethnic minority	ELSA	1.05	0.75	1.47	15.08
adjustment1	Economic (any)	Ethnic minority	GS	1.88	0.66	5.36	3.25
adjustment1	Economic (any)	Ethnic minority	ALSPAC G0	1.64	0.61	4.43	3.58
adjustment1	Economic (any)	Ethnic minority	TwinsUK
adjustment1	Economic (any)	Ethnic minority	GLAD	0.84	0.69	1.01	21.13
adjustment1	Economic (any)	Ethnic minority	Overall	1.04	0.85	1.27	59.1
adjustment1	Economic (any)	White	MCS	1.23	1.07	1.42	11.57
adjustment1	Economic (any)	White	ALSPAC G1	1.07	0.94	1.22	11.91
adjustment1	Economic (any)	White	NS	1.19	1.03	1.38	11.3
adjustment1	Economic (any)	White	BCS70
adjustment1	Economic (any)	White	NCDS
adjustment1	Economic (any)	White	NSHD
adjustment1	Economic (any)	White	USOC	0.8	0.73	0.87	13.16
adjustment1	Economic (any)	White	ELSA	0.88	0.8	0.97	13.03
adjustment1	Economic (any)	White	GS	1.17	1.06	1.3	12.71
adjustment1	Economic (any)	White	ALSPAC G0	1.11	0.99	1.25	12.23
adjustment1	Economic (any)	White	TwinsUK
adjustment1	Economic (any)	White	GLAD	0.98	0.94	1.02	14.09
adjustment1	Economic (any)	White	Overall	1.04	0.93	1.16	90.51
adjustment1	Economic (any)	16-24y	MCS	1.23	1.08	1.4	35.8
adjustment1	Economic (any)	16-24y	ALSPAC G1
adjustment1	Economic (any)	16-24y	NS
adjustment1	Economic (any)	16-24y	BCS70
adjustment1	Economic (any)	16-24y	NCDS
adjustment1	Economic (any)	16-24y	NSHD
adjustment1	Economic (any)	16-24y	USOC	0.84	0.67	1.05	27.66
adjustment1	Economic (any)	16-24y	ELSA
adjustment1	Economic (any)	16-24y	GS
adjustment1	Economic (any)	16-24y	ALSPAC G0
adjustment1	Economic (any)	16-24y	TwinsUK
adjustment1	Economic (any)	16-24y	GLAD	1.07	0.95	1.2	36.55
adjustment1	Economic (any)	16-24y	Overall	1.05	0.86	1.29	82.46
adjustment1	Economic (any)	25-34y	MCS
adjustment1	Economic (any)	25-34y	ALSPAC G1
adjustment1	Economic (any)	25-34y	NS	1.21	1.06	1.37	31.4
adjustment1	Economic (any)	25-34y	BCS70
adjustment1	Economic (any)	25-34y	NCDS
adjustment1	Economic (any)	25-34y	NSHD
adjustment1	Economic (any)	25-34y	USOC	1.02	0.81	1.29	13.53
adjustment1	Economic (any)	25-34y	ELSA
adjustment1	Economic (any)	25-34y	GS	1.27	0.78	2.06	3.73
adjustment1	Economic (any)	25-34y	ALSPAC G0
adjustment1	Economic (any)	25-34y	TwinsUK	1.4	0.88	2.24	3.97
adjustment1	Economic (any)	25-34y	GLAD	1.05	0.97	1.14	47.37
adjustment1	Economic (any)	25-34y	Overall	1.11	1.01	1.23	28.69
adjustment1	Economic (any)	35-44y	MCS
adjustment1	Economic (any)	35-44y	ALSPAC G1
adjustment1	Economic (any)	35-44y	NS
adjustment1	Economic (any)	35-44y	BCS70
adjustment1	Economic (any)	35-44y	NCDS
adjustment1	Economic (any)	35-44y	NSHD
adjustment1	Economic (any)	35-44y	USOC	0.69	0.58	0.83	26.91
adjustment1	Economic (any)	35-44y	ELSA
adjustment1	Economic (any)	35-44y	GS	1.04	0.72	1.51	20.13
adjustment1	Economic (any)	35-44y	ALSPAC G0
adjustment1	Economic (any)	35-44y	TwinsUK	1.41	1.07	1.85	23.61
adjustment1	Economic (any)	35-44y	GLAD	0.94	0.86	1.02	29.35
adjustment1	Economic (any)	35-44y	Overall	0.97	0.73	1.3	88.06
adjustment1	Economic (any)	45-54y	MCS
adjustment1	Economic (any)	45-54y	ALSPAC G1
adjustment1	Economic (any)	45-54y	NS
adjustment1	Economic (any)	45-54y	BCS70	0.99	0.9	1.09	21.33
adjustment1	Economic (any)	45-54y	NCDS
adjustment1	Economic (any)	45-54y	NSHD
adjustment1	Economic (any)	45-54y	USOC	0.79	0.68	0.93	15.19
adjustment1	Economic (any)	45-54y	ELSA	0.93	0.75	1.16	10.97
adjustment1	Economic (any)	45-54y	GS	1.12	0.9	1.39	10.82
adjustment1	Economic (any)	45-54y	ALSPAC G0	1.07	0.8	1.43	7.19
adjustment1	Economic (any)	45-54y	TwinsUK	1.07	0.87	1.31	11.36
adjustment1	Economic (any)	45-54y	GLAD	0.87	0.8	0.94	23.14
adjustment1	Economic (any)	45-54y	Overall	0.95	0.86	1.04	58.31
adjustment1	Economic (any)	55-64y	MCS
adjustment1	Economic (any)	55-64y	ALSPAC G1
adjustment1	Economic (any)	55-64y	NS
adjustment1	Economic (any)	55-64y	BCS70
adjustment1	Economic (any)	55-64y	NCDS	1.06	0.98	1.15	15.32
adjustment1	Economic (any)	55-64y	NSHD
adjustment1	Economic (any)	55-64y	USOC	0.66	0.57	0.76	13.95
adjustment1	Economic (any)	55-64y	ELSA	0.84	0.73	0.96	14.06
adjustment1	Economic (any)	55-64y	GS	1.22	1.04	1.42	13.65
adjustment1	Economic (any)	55-64y	ALSPAC G0	1.11	0.97	1.26	14.32
adjustment1	Economic (any)	55-64y	TwinsUK	1.01	0.87	1.18	13.78
adjustment1	Economic (any)	55-64y	GLAD	0.91	0.83	1.01	14.93
adjustment1	Economic (any)	55-64y	Overall	0.96	0.82	1.11	90.27
adjustment1	Economic (any)	65-74y	MCS
adjustment1	Economic (any)	65-74y	ALSPAC G1
adjustment1	Economic (any)	65-74y	NS
adjustment1	Economic (any)	65-74y	BCS70
adjustment1	Economic (any)	65-74y	NCDS
adjustment1	Economic (any)	65-74y	NSHD	1.24	0.84	1.84	9.53
adjustment1	Economic (any)	65-74y	USOC	0.77	0.63	0.95	15.57
adjustment1	Economic (any)	65-74y	ELSA	0.9	0.8	1.01	18.71
adjustment1	Economic (any)	65-74y	GS	1.02	0.81	1.3	14.48
adjustment1	Economic (any)	65-74y	ALSPAC G0	1.44	1.01	2.07	10.4
adjustment1	Economic (any)	65-74y	TwinsUK	1.29	1.12	1.49	17.91
adjustment1	Economic (any)	65-74y	GLAD	1.08	0.83	1.42	13.4
adjustment1	Economic (any)	65-74y	Overall	1.06	0.9	1.25	76.06
adjustment1	Economic (any)	75+	MCS
adjustment1	Economic (any)	75+	ALSPAC G1
adjustment1	Economic (any)	75+	NS
adjustment1	Economic (any)	75+	BCS70
adjustment1	Economic (any)	75+	NCDS
adjustment1	Economic (any)	75+	NSHD
adjustment1	Economic (any)	75+	USOC	0.901731	0.600159	1.35484	20.8135
adjustment1	Economic (any)	75+	ELSA	1.22808	1.01204	1.49023	36.7004
adjustment1	Economic (any)	75+	GS	0.227217	0.0407875	1.26577	2.0027
adjustment1	Economic (any)	75+	ALSPAC G0
adjustment1	Economic (any)	75+	TwinsUK	0.848412	0.673125	1.06935	33.4875
adjustment1	Economic (any)	75+	GLAD	1.68084	0.70651	3.99885	6.99597
adjustment1	Economic (any)	75+	Overall	1.01	0.78	1.29	51.39

### Sheet: Housing_stratified
Adjustment	outcome	strat	Study	OR	lower_ci	upper_ci	%Weight/%I2
adjustment1	Housing (any)	Female	MCS	1.12	0.95	1.32	4.43
adjustment1	Housing (any)	Female	ALSPAC G1	1.01	0.88	1.16	6.53
adjustment1	Housing (any)	Female	NS	0.97	0.77	1.22	2.28
adjustment1	Housing (any)	Female	BCS70	1.01	0.88	1.16	6.45
adjustment1	Housing (any)	Female	NCDS	0.94	0.83	1.06	8.25
adjustment1	Housing (any)	Female	NSHD	0.99	0.66	1.48	0.76
adjustment1	Housing (any)	Female	USOC	1.01	0.92	1.11	15.06
adjustment1	Housing (any)	Female	ELSA	0.96	0.86	1.07	10.44
adjustment1	Housing (any)	Female	GS	0.98	0.82	1.16	4.03
adjustment1	Housing (any)	Female	ALSPAC G0	0.99	0.85	1.14	6.08
adjustment1	Housing (any)	Female	TwinsUK	1.01	0.87	1.17	5.33
adjustment1	Housing (any)	Female	GLAD	0.99	0.93	1.06	30.35
adjustment1	Housing (any)	Female	Overall	0.99	0.96	1.03	0.01
adjustment1	Housing (any)	Male	MCS	1.02	0.83	1.27	7.73
adjustment1	Housing (any)	Male	ALSPAC G1	1.16	0.94	1.43	7.77
adjustment1	Housing (any)	Male	NS	1.33	1.02	1.75	4.75
adjustment1	Housing (any)	Male	BCS70	0.9	0.75	1.08	10.75
adjustment1	Housing (any)	Male	NCDS	1.06	0.86	1.31	7.81
adjustment1	Housing (any)	Male	NSHD	0.49	0.08	3.06	0.1
adjustment1	Housing (any)	Male	USOC	1.05	0.91	1.21	18.05
adjustment1	Housing (any)	Male	ELSA	0.96	0.83	1.1	16.75
adjustment1	Housing (any)	Male	GS	0.99	0.73	1.33	3.87
adjustment1	Housing (any)	Male	ALSPAC G0	0.91	0.68	1.22	4.1
adjustment1	Housing (any)	Male	TwinsUK	1.06	0.61	1.84	1.16
adjustment1	Housing (any)	Male	GLAD	0.96	0.83	1.11	17.19
adjustment1	Housing (any)	Male	Overall	1.01	0.95	1.07	0
adjustment1	Housing (any)	Degree	MCS	1.09	0.9	1.3	6.33
adjustment1	Housing (any)	Degree	ALSPAC G1	1.24	0.97	1.58	3.61
adjustment1	Housing (any)	Degree	NS	1.18	0.91	1.52	3.15
adjustment1	Housing (any)	Degree	BCS70	0.96	0.82	1.12	8.82
adjustment1	Housing (any)	Degree	NCDS	0.98	0.82	1.17	6.53
adjustment1	Housing (any)	Degree	NSHD	0.04	0	2.64	0.01
adjustment1	Housing (any)	Degree	USOC	0.95	0.84	1.06	15.63
adjustment1	Housing (any)	Degree	ELSA	1.11	0.92	1.33	6.13
adjustment1	Housing (any)	Degree	GS	1.12	0.89	1.41	4.06
adjustment1	Housing (any)	Degree	ALSPAC G0	0.94	0.76	1.17	4.53
adjustment1	Housing (any)	Degree	TwinsUK	1	0.84	1.19	6.69
adjustment1	Housing (any)	Degree	GLAD	1	0.92	1.08	34.5
adjustment1	Housing (any)	Degree	Overall	1.01	0.97	1.06	0
adjustment1	Housing (any)	No Degree	MCS	1.06	0.88	1.27	5
adjustment1	Housing (any)	No Degree	ALSPAC G1	1	0.88	1.14	9.44
adjustment1	Housing (any)	No Degree	NS	1.12	0.86	1.46	2.39
adjustment1	Housing (any)	No Degree	BCS70	0.96	0.84	1.11	8.36
adjustment1	Housing (any)	No Degree	NCDS	0.98	0.85	1.13	8.16
adjustment1	Housing (any)	No Degree	NSHD	0.95	0.64	1.43	1.03
adjustment1	Housing (any)	No Degree	USOC	1.08	0.97	1.21	14.13
adjustment1	Housing (any)	No Degree	ELSA	0.93	0.84	1.02	16.96
adjustment1	Housing (any)	No Degree	GS	0.83	0.66	1.04	3.14
adjustment1	Housing (any)	No Degree	ALSPAC G0	0.98	0.84	1.14	7.26
adjustment1	Housing (any)	No Degree	TwinsUK	1.02	0.79	1.32	2.51
adjustment1	Housing (any)	No Degree	GLAD	0.97	0.89	1.06	21.6
adjustment1	Housing (any)	No Degree	Overall	0.99	0.95	1.03	0
adjustment1	Housing (any)	Ethnic minority	MCS	0.84	0.6	1.16	15.51
adjustment1	Housing (any)	Ethnic minority	ALSPAC G1	1.21	0.68	2.15	6.23
adjustment1	Housing (any)	Ethnic minority	NS	1.58	1.11	2.24	14.27
adjustment1	Housing (any)	Ethnic minority	BCS70
adjustment1	Housing (any)	Ethnic minority	NCDS
adjustment1	Housing (any)	Ethnic minority	NSHD
adjustment1	Housing (any)	Ethnic minority	USOC	1.17	0.91	1.5	22.89
adjustment1	Housing (any)	Ethnic minority	ELSA	1.01	0.73	1.4	15.78
adjustment1	Housing (any)	Ethnic minority	GS	1.82	0.34	9.91	0.79
adjustment1	Housing (any)	Ethnic minority	ALSPAC G0	1.19	0.23	6.11	0.84
adjustment1	Housing (any)	Ethnic minority	TwinsUK
adjustment1	Housing (any)	Ethnic minority	GLAD	1.13	0.88	1.43	23.69
adjustment1	Housing (any)	Ethnic minority	Overall	1.13	0.97	1.31	22
adjustment1	Housing (any)	White	MCS	1.1	0.96	1.27	6.36
adjustment1	Housing (any)	White	ALSPAC G1	1.04	0.93	1.18	8.93
adjustment1	Housing (any)	White	NS	1.09	0.88	1.35	2.82
adjustment1	Housing (any)	White	BCS70
adjustment1	Housing (any)	White	NCDS
adjustment1	Housing (any)	White	NSHD
adjustment1	Housing (any)	White	USOC	1.01	0.93	1.11	16.6
adjustment1	Housing (any)	White	ELSA	0.95	0.87	1.03	16.91
adjustment1	Housing (any)	White	GS	0.97	0.85	1.12	6.27
adjustment1	Housing (any)	White	ALSPAC G0	0.97	0.85	1.11	7.41
adjustment1	Housing (any)	White	TwinsUK
adjustment1	Housing (any)	White	GLAD	0.98	0.92	1.04	34.7
adjustment1	Housing (any)	White	Overall	1	0.96	1.03	0
adjustment1	Housing (any)	16-24y	MCS	1.08	0.94	1.23	36.32
adjustment1	Housing (any)	16-24y	ALSPAC G1
adjustment1	Housing (any)	16-24y	NS
adjustment1	Housing (any)	16-24y	BCS70
adjustment1	Housing (any)	16-24y	NCDS
adjustment1	Housing (any)	16-24y	NSHD
adjustment1	Housing (any)	16-24y	USOC	1.1	0.88	1.37	25.63
adjustment1	Housing (any)	16-24y	ELSA
adjustment1	Housing (any)	16-24y	GS
adjustment1	Housing (any)	16-24y	ALSPAC G0
adjustment1	Housing (any)	16-24y	TwinsUK
adjustment1	Housing (any)	16-24y	GLAD	0.86	0.76	0.97	38.04
adjustment1	Housing (any)	16-24y	Overall	0.99	0.85	1.17	70.32
adjustment1	Housing (any)	25-34y	MCS
adjustment1	Housing (any)	25-34y	ALSPAC G1
adjustment1	Housing (any)	25-34y	NS	1.14	0.94	1.38	24.55
adjustment1	Housing (any)	25-34y	BCS70
adjustment1	Housing (any)	25-34y	NCDS
adjustment1	Housing (any)	25-34y	NSHD
adjustment1	Housing (any)	25-34y	USOC	1.1	0.86	1.41	14.66
adjustment1	Housing (any)	25-34y	ELSA
adjustment1	Housing (any)	25-34y	GS	0.57	0.21	1.55	0.92
adjustment1	Housing (any)	25-34y	ALSPAC G0
adjustment1	Housing (any)	25-34y	TwinsUK	0.83	0.39	1.75	1.59
adjustment1	Housing (any)	25-34y	GLAD	1.05	0.93	1.19	58.28
adjustment1	Housing (any)	25-34y	Overall	1.07	0.97	1.18	0
adjustment1	Housing (any)	35-44y	MCS
adjustment1	Housing (any)	35-44y	ALSPAC G1
adjustment1	Housing (any)	35-44y	NS
adjustment1	Housing (any)	35-44y	BCS70
adjustment1	Housing (any)	35-44y	NCDS
adjustment1	Housing (any)	35-44y	NSHD
adjustment1	Housing (any)	35-44y	USOC	0.97	0.79	1.21	31.51
adjustment1	Housing (any)	35-44y	ELSA
adjustment1	Housing (any)	35-44y	GS	0.71	0.32	1.54	13.76
adjustment1	Housing (any)	35-44y	ALSPAC G0
adjustment1	Housing (any)	35-44y	TwinsUK	2.15	1.32	3.52	21.73
adjustment1	Housing (any)	35-44y	GLAD	1.14	0.97	1.34	33
adjustment1	Housing (any)	35-44y	Overall	1.17	0.81	1.69	82.3
adjustment1	Housing (any)	45-54y	MCS
adjustment1	Housing (any)	45-54y	ALSPAC G1
adjustment1	Housing (any)	45-54y	NS
adjustment1	Housing (any)	45-54y	BCS70	0.97	0.87	1.08	34.07
adjustment1	Housing (any)	45-54y	NCDS
adjustment1	Housing (any)	45-54y	NSHD
adjustment1	Housing (any)	45-54y	USOC	0.96	0.82	1.13	16.45
adjustment1	Housing (any)	45-54y	ELSA	0.74	0.6	0.93	8.52
adjustment1	Housing (any)	45-54y	GS	1.03	0.77	1.37	4.8
adjustment1	Housing (any)	45-54y	ALSPAC G0	0.85	0.63	1.15	4.47
adjustment1	Housing (any)	45-54y	TwinsUK	1.04	0.75	1.44	3.87
adjustment1	Housing (any)	45-54y	GLAD	0.9	0.8	1.02	27.82
adjustment1	Housing (any)	45-54y	Overall	0.93	0.87	0.99	0
adjustment1	Housing (any)	55-64y	MCS
adjustment1	Housing (any)	55-64y	ALSPAC G1
adjustment1	Housing (any)	55-64y	NS
adjustment1	Housing (any)	55-64y	BCS70
adjustment1	Housing (any)	55-64y	NCDS	0.98	0.88	1.1	27.67
adjustment1	Housing (any)	55-64y	NSHD
adjustment1	Housing (any)	55-64y	USOC	0.99	0.85	1.16	14.85
adjustment1	Housing (any)	55-64y	ELSA	1.01	0.88	1.16	17.75
adjustment1	Housing (any)	55-64y	GS	0.99	0.79	1.24	6.68
adjustment1	Housing (any)	55-64y	ALSPAC G0	1.04	0.89	1.21	15.18
adjustment1	Housing (any)	55-64y	TwinsUK	0.8	0.61	1.04	5.01
adjustment1	Housing (any)	55-64y	GLAD	0.95	0.8	1.12	12.85
adjustment1	Housing (any)	55-64y	Overall	0.98	0.93	1.04	0
adjustment1	Housing (any)	65-74y	MCS
adjustment1	Housing (any)	65-74y	ALSPAC G1
adjustment1	Housing (any)	65-74y	NS
adjustment1	Housing (any)	65-74y	BCS70
adjustment1	Housing (any)	65-74y	NCDS
adjustment1	Housing (any)	65-74y	NSHD	0.92	0.6	1.41	4.08
adjustment1	Housing (any)	65-74y	USOC	0.95	0.78	1.15	18.96
adjustment1	Housing (any)	65-74y	ELSA	1	0.88	1.13	46.53
adjustment1	Housing (any)	65-74y	GS	0.99	0.73	1.34	7.91
adjustment1	Housing (any)	65-74y	ALSPAC G0	0.95	0.68	1.33	6.55
adjustment1	Housing (any)	65-74y	TwinsUK	0.92	0.69	1.23	8.71
adjustment1	Housing (any)	65-74y	GLAD	1.25	0.91	1.73	7.27
adjustment1	Housing (any)	65-74y	Overall	0.99	0.91	1.08	0
adjustment1	Housing (any)	75+	MCS
adjustment1	Housing (any)	75+	ALSPAC G1
adjustment1	Housing (any)	75+	NS
adjustment1	Housing (any)	75+	BCS70
adjustment1	Housing (any)	75+	NCDS
adjustment1	Housing (any)	75+	NSHD
adjustment1	Housing (any)	75+	USOC	1.28	0.89	1.85	18.45
adjustment1	Housing (any)	75+	ELSA	0.98	0.84	1.13	66.63
adjustment1	Housing (any)	75+	GS	0.61	0.17	2.18	1.76
adjustment1	Housing (any)	75+	ALSPAC G0
adjustment1	Housing (any)	75+	TwinsUK	0.8	0.49	1.31	11.05
adjustment1	Housing (any)	75+	GLAD	2.66	0.84	8.47	2.1
adjustment1	Housing (any)	75+	Overall	1.02	0.86	1.2	10.21

### Sheet: CumulativeStratify
Adjustment	outcome	strat	Study	OR	lower_ci	upper_ci	%Weight/%I2
adjustment1	1 disruption vs none	Female	MCS	1.04	0.83	1.29	3.01
adjustment1	1 disruption vs none	Female	ALSPAC G1	0.95	0.83	1.09	4.47
adjustment1	1 disruption vs none	Female	NS	1.03	0.86	1.23	3.63
adjustment1	1 disruption vs none	Female	BCS70	0.98	0.85	1.12	4.36
adjustment1	1 disruption vs none	Female	NCDS	1.09	0.99	1.2	5.27
adjustment1	1 disruption vs none	Female	NSHD	1.26	0.89	1.77	1.65
adjustment1	1 disruption vs none	Female	USOC	1.11	0.98	1.26	4.59
adjustment1	1 disruption vs none	Female	ELSA	1.12	1.02	1.24	5.22
adjustment1	1 disruption vs none	Female	GS	1.26	1.15	1.38	5.34
adjustment1	1 disruption vs none	Female	ALSPAC G0	1.19	1.05	1.34	4.81
adjustment1	1 disruption vs none	Female	TwinsUK	1.13	1.04	1.23	5.43
adjustment1	1 disruption vs none	Female	GLAD	0.98	0.94	1.03	6.14
adjustment1	1 disruption vs none	Female	Overall	1.08	1.02	1.15	70.73
adjustment1	2+ disruptions vs none	Female	MCS	1.49	1.28	1.75	4.05
adjustment1	2+ disruptions vs none	Female	ALSPAC G1	1.16	0.99	1.36	3.94
adjustment1	2+ disruptions vs none	Female	NS	1.24	1.01	1.52	3.2
adjustment1	2+ disruptions vs none	Female	BCS70	1.13	0.97	1.32	4.09
adjustment1	2+ disruptions vs none	Female	NCDS	1.26	1.05	1.5	3.65
adjustment1	2+ disruptions vs none	Female	NSHD	0.58	0.19	1.75	0.21
adjustment1	2+ disruptions vs none	Female	USOC	1.28	1.12	1.46	4.54
adjustment1	2+ disruptions vs none	Female	ELSA	1.18	1.05	1.33	4.75
adjustment1	2+ disruptions vs none	Female	GS	1.29	1.11	1.5	4.15
adjustment1	2+ disruptions vs none	Female	ALSPAC G0	1.28	1.1	1.49	4.07
adjustment1	2+ disruptions vs none	Female	TwinsUK	1.31	1.12	1.53	4.02
adjustment1	2+ disruptions vs none	Female	GLAD	0.98	0.9	1.07	5.43
adjustment1	2+ disruptions vs none	Female	Overall	1.22	1.13	1.32	67.68
adjustment1	1 disruption vs none	Male	MCS	1.06	0.83	1.34	3.86
adjustment1	1 disruption vs none	Male	ALSPAC G1	1.1	0.88	1.37	4.24
adjustment1	1 disruption vs none	Male	NS	1.14	0.91	1.42	4.14
adjustment1	1 disruption vs none	Male	BCS70	1.13	0.93	1.36	4.86
adjustment1	1 disruption vs none	Male	NCDS	1.03	0.89	1.2	5.83
adjustment1	1 disruption vs none	Male	NSHD	1.03	0.69	1.54	1.88
adjustment1	1 disruption vs none	Male	USOC	1.11	0.95	1.3	5.74
adjustment1	1 disruption vs none	Male	ELSA	1.16	0.99	1.36	5.64
adjustment1	1 disruption vs none	Male	GS	1.21	1.05	1.4	5.98
adjustment1	1 disruption vs none	Male	ALSPAC G0	1.07	0.79	1.44	2.89
adjustment1	1 disruption vs none	Male	TwinsUK	1.2	0.93	1.56	3.54
adjustment1	1 disruption vs none	Male	GLAD	0.94	0.85	1.03	7.38
adjustment1	1 disruption vs none	Male	Overall	1.08	1.02	1.14	17.31
adjustment1	2+ disruptions vs none	Male	MCS	1.36	1.11	1.66	4.62
adjustment1	2+ disruptions vs none	Male	ALSPAC G1	1.37	1	1.86	2.82
adjustment1	2+ disruptions vs none	Male	NS	1.64	1.21	2.23	2.88
adjustment1	2+ disruptions vs none	Male	BCS70	1.34	1.09	1.65	4.49
adjustment1	2+ disruptions vs none	Male	NCDS	1.23	1.01	1.5	4.73
adjustment1	2+ disruptions vs none	Male	NSHD	1.21	0.66	2.22	0.95
adjustment1	2+ disruptions vs none	Male	USOC	1.25	1.05	1.5	5.18
adjustment1	2+ disruptions vs none	Male	ELSA	1.13	0.94	1.35	5.12
adjustment1	2+ disruptions vs none	Male	GS	1.6	1.3	1.96	4.54
adjustment1	2+ disruptions vs none	Male	ALSPAC G0	0.85	0.61	1.18	2.54
adjustment1	2+ disruptions vs none	Male	TwinsUK	1.48	0.95	2.31	1.63
adjustment1	2+ disruptions vs none	Male	GLAD	1.17	0.95	1.44	4.52
adjustment1	2+ disruptions vs none	Male	Overall	1.29	1.18	1.4	34.45
adjustment1	1 disruption vs none	Degree	MCS	1.02	0.83	1.25	4.37
adjustment1	1 disruption vs none	Degree	ALSPAC G1	0.89	0.68	1.17	4.13
adjustment1	1 disruption vs none	Degree	NS	0.98	0.79	1.21	4.34
adjustment1	1 disruption vs none	Degree	BCS70	0.85	0.75	0.96	4.58
adjustment1	1 disruption vs none	Degree	NCDS	1.01	0.91	1.13	4.6
adjustment1	1 disruption vs none	Degree	NSHD	1.48	0.82	2.66	2.87
adjustment1	1 disruption vs none	Degree	USOC	1.07	0.94	1.23	4.55
adjustment1	1 disruption vs none	Degree	ELSA	1.18	0.97	1.42	4.41
adjustment1	1 disruption vs none	Degree	GS	1.23	1.09	1.38	4.59
adjustment1	1 disruption vs none	Degree	ALSPAC G0	1.05	0.88	1.25	4.45
adjustment1	1 disruption vs none	Degree	TwinsUK	1.18	1.05	1.32	4.6
adjustment1	1 disruption vs none	Degree	GLAD	1.06	1.01	1.12	4.68
adjustment1	1 disruption vs none	Degree	Overall	1.06	0.99	1.13	58.8
adjustment1	2+ disruptions vs none	Degree	MCS	1.33	1.1	1.61	4.42
adjustment1	2+ disruptions vs none	Degree	ALSPAC G1	1.23	0.9	1.67	4
adjustment1	2+ disruptions vs none	Degree	NS	1.47	1.02	2.11	3.78
adjustment1	2+ disruptions vs none	Degree	BCS70	1.13	0.96	1.34	4.47
adjustment1	2+ disruptions vs none	Degree	NCDS	1.27	1.07	1.51	4.46
adjustment1	2+ disruptions vs none	Degree	NSHD	0	0	0	0.15
adjustment1	2+ disruptions vs none	Degree	USOC	1.26	1.09	1.46	4.53
adjustment1	2+ disruptions vs none	Degree	ELSA	1.46	1.18	1.81	4.33
adjustment1	2+ disruptions vs none	Degree	GS	1.47	1.25	1.74	4.48
adjustment1	2+ disruptions vs none	Degree	ALSPAC G0	0.98	0.76	1.26	4.2
adjustment1	2+ disruptions vs none	Degree	TwinsUK	1.33	1.1	1.6	4.42
adjustment1	2+ disruptions vs none	Degree	GLAD	1.1	0.99	1.23	4.6
adjustment1	2+ disruptions vs none	Degree	Overall	0.84	0.56	1.25	97.94
adjustment1	1 disruption vs none	No Degree	MCS	0.93	0.73	1.18	3.21
adjustment1	1 disruption vs none	No Degree	ALSPAC G1	1.01	0.89	1.15	4.83
adjustment1	1 disruption vs none	No Degree	NS	1.1	0.91	1.33	3.88
adjustment1	1 disruption vs none	No Degree	BCS70	1.03	0.89	1.2	4.51
adjustment1	1 disruption vs none	No Degree	NCDS	1.09	0.98	1.21	5.07
adjustment1	1 disruption vs none	No Degree	NSHD	1.19	0.9	1.59	2.73
adjustment1	1 disruption vs none	No Degree	USOC	1.15	1	1.32	4.69
adjustment1	1 disruption vs none	No Degree	ELSA	1.13	1.03	1.24	5.28
adjustment1	1 disruption vs none	No Degree	GS	1.26	1.13	1.39	5.15
adjustment1	1 disruption vs none	No Degree	ALSPAC G0	1.18	1.03	1.34	4.72
adjustment1	1 disruption vs none	No Degree	TwinsUK	1.09	0.96	1.23	4.89
adjustment1	1 disruption vs none	No Degree	GLAD	0.86	0.81	0.91	5.63
adjustment1	1 disruption vs none	No Degree	Overall	1.08	0.99	1.17	82
adjustment1	2+ disruptions vs none	No Degree	MCS	1.42	1.1	1.85	3.01
adjustment1	2+ disruptions vs none	No Degree	ALSPAC G1	1.19	1.01	1.4	4.3
adjustment1	2+ disruptions vs none	No Degree	NS	1.41	1.11	1.78	3.27
adjustment1	2+ disruptions vs none	No Degree	BCS70	1.19	1.01	1.41	4.23
adjustment1	2+ disruptions vs none	No Degree	NCDS	1.23	1.02	1.48	3.95
adjustment1	2+ disruptions vs none	No Degree	NSHD	0.76	0.35	1.66	0.6
adjustment1	2+ disruptions vs none	No Degree	USOC	1.3	1.12	1.5	4.56
adjustment1	2+ disruptions vs none	No Degree	ELSA	1.11	0.99	1.24	5
adjustment1	2+ disruptions vs none	No Degree	GS	1.29	1.08	1.54	4.09
adjustment1	2+ disruptions vs none	No Degree	ALSPAC G0	1.22	1.04	1.44	4.3
adjustment1	2+ disruptions vs none	No Degree	TwinsUK	1.3	1.01	1.66	3.15
adjustment1	2+ disruptions vs none	No Degree	GLAD	0.89	0.79	1	4.94
adjustment1	2+ disruptions vs none	No Degree	Overall	1.2	1.1	1.31	64.81
adjustment1	1 disruption vs none	Ethnic minority	MCS	0.85	0.55	1.32	6.51
adjustment1	1 disruption vs none	Ethnic minority	ALSPAC G1	1.11	0.58	2.1	3.83
adjustment1	1 disruption vs none	Ethnic minority	NS	1.23	0.93	1.62	10.45
adjustment1	1 disruption vs none	Ethnic minority	BCS70
adjustment1	1 disruption vs none	Ethnic minority	NCDS
adjustment1	1 disruption vs none	Ethnic minority	NSHD
adjustment1	1 disruption vs none	Ethnic minority	USOC	1.29	0.95	1.75	9.58
adjustment1	1 disruption vs none	Ethnic minority	ELSA	1.22	0.81	1.83	7.22
adjustment1	1 disruption vs none	Ethnic minority	GS	1.74	0.65	4.7	1.84
adjustment1	1 disruption vs none	Ethnic minority	ALSPAC G0	2.07	0.67	6.42	1.45
adjustment1	1 disruption vs none	Ethnic minority	TwinsUK
adjustment1	1 disruption vs none	Ethnic minority	GLAD	0.87	0.72	1.06	13.17
adjustment1	1 disruption vs none	Ethnic minority	Overall	1.1	0.93	1.3	32.02
adjustment1	2+ disruptions vs none	Ethnic minority	MCS	1.03	0.66	1.61	6.41
adjustment1	2+ disruptions vs none	Ethnic minority	ALSPAC G1	1.28	0.65	2.52	3.5
adjustment1	2+ disruptions vs none	Ethnic minority	NS	1.72	1.2	2.48	8.1
adjustment1	2+ disruptions vs none	Ethnic minority	BCS70
adjustment1	2+ disruptions vs none	Ethnic minority	NCDS
adjustment1	2+ disruptions vs none	Ethnic minority	NSHD
adjustment1	2+ disruptions vs none	Ethnic minority	USOC	1.55	1.15	2.08	9.9
adjustment1	2+ disruptions vs none	Ethnic minority	ELSA	1.4	0.95	2.07	7.59
adjustment1	2+ disruptions vs none	Ethnic minority	GS	3.19	0.61	16.78	0.71
adjustment1	2+ disruptions vs none	Ethnic minority	ALSPAC G0	3.37	0.74	15.35	0.84
adjustment1	2+ disruptions vs none	Ethnic minority	TwinsUK
adjustment1	2+ disruptions vs none	Ethnic minority	GLAD	0.99	0.71	1.38	8.9
adjustment1	2+ disruptions vs none	Ethnic minority	Overall	1.36	1.12	1.65	27.88
adjustment1	1 disruption vs none	White	MCS	1.02	0.86	1.22	5.13
adjustment1	1 disruption vs none	White	ALSPAC G1	0.98	0.88	1.11	6.38
adjustment1	1 disruption vs none	White	NS	1.03	0.88	1.21	5.44
adjustment1	1 disruption vs none	White	BCS70
adjustment1	1 disruption vs none	White	NCDS
adjustment1	1 disruption vs none	White	NSHD
adjustment1	1 disruption vs none	White	USOC	1.1	0.99	1.23	6.57
adjustment1	1 disruption vs none	White	ELSA	1.13	1.04	1.23	7.06
adjustment1	1 disruption vs none	White	GS	1.24	1.15	1.34	7.2
adjustment1	1 disruption vs none	White	ALSPAC G0	1.15	1.02	1.29	6.42
adjustment1	1 disruption vs none	White	TwinsUK
adjustment1	1 disruption vs none	White	GLAD	0.98	0.94	1.02	7.78
adjustment1	1 disruption vs none	White	Overall	1.08	1	1.17	80.76
adjustment1	2+ disruptions vs none	White	MCS	1.45	1.28	1.65	6.15
adjustment1	2+ disruptions vs none	White	ALSPAC G1	1.21	1.04	1.4	5.68
adjustment1	2+ disruptions vs none	White	NS	1.39	1.11	1.74	4.08
adjustment1	2+ disruptions vs none	White	BCS70
adjustment1	2+ disruptions vs none	White	NCDS
adjustment1	2+ disruptions vs none	White	NSHD
adjustment1	2+ disruptions vs none	White	USOC	1.26	1.11	1.41	6.32
adjustment1	2+ disruptions vs none	White	ELSA	1.13	1.02	1.26	6.66
adjustment1	2+ disruptions vs none	White	GS	1.38	1.22	1.55	6.28
adjustment1	2+ disruptions vs none	White	ALSPAC G0	1.17	1.01	1.35	5.75
adjustment1	2+ disruptions vs none	White	TwinsUK
adjustment1	2+ disruptions vs none	White	GLAD	1	0.92	1.09	7.1
adjustment1	2+ disruptions vs none	White	Overall	1.23	1.12	1.36	79.73
adjustment1	1 disruption vs none	16-24y	MCS	0.95	0.81	1.12	18.76
adjustment1	1 disruption vs none	16-24y	ALSPAC G1
adjustment1	1 disruption vs none	16-24y	NS
adjustment1	1 disruption vs none	16-24y	BCS70
adjustment1	1 disruption vs none	16-24y	NCDS
adjustment1	1 disruption vs none	16-24y	NSHD
adjustment1	1 disruption vs none	16-24y	USOC	1.02	0.78	1.35	11.04
adjustment1	1 disruption vs none	16-24y	ELSA
adjustment1	1 disruption vs none	16-24y	GS
adjustment1	1 disruption vs none	16-24y	ALSPAC G0
adjustment1	1 disruption vs none	16-24y	TwinsUK
adjustment1	1 disruption vs none	16-24y	GLAD	1.02	0.9	1.16	21.79
adjustment1	1 disruption vs none	16-24y	Overall	1	0.91	1.1	0
adjustment1	2+ disruptions vs none	16-24y	MCS	1.37015	1.1499	1.63258	17.717
adjustment1	2+ disruptions vs none	16-24y	ALSPAC G1
adjustment1	2+ disruptions vs none	16-24y	NS
adjustment1	2+ disruptions vs none	16-24y	BCS70
adjustment1	2+ disruptions vs none	16-24y	NCDS
adjustment1	2+ disruptions vs none	16-24y	NSHD
adjustment1	2+ disruptions vs none	16-24y	USOC	1.11621	0.857445	1.45306	11.7257
adjustment1	2+ disruptions vs none	16-24y	ELSA
adjustment1	2+ disruptions vs none	16-24y	GS
adjustment1	2+ disruptions vs none	16-24y	ALSPAC G0
adjustment1	2+ disruptions vs none	16-24y	TwinsUK
adjustment1	2+ disruptions vs none	16-24y	GLAD	0.950531	0.80977	1.11576	18.9705
adjustment1	2+ disruptions vs none	16-24y	Overall	1.13173	0.890189	1.43881	78.0432
adjustment1	1 disruption vs none	25-34y	MCS
adjustment1	1 disruption vs none	25-34y	ALSPAC G1
adjustment1	1 disruption vs none	25-34y	NS	1.05348	0.913933	1.21432	17.6607
adjustment1	1 disruption vs none	25-34y	BCS70
adjustment1	1 disruption vs none	25-34y	NCDS
adjustment1	1 disruption vs none	25-34y	NSHD
adjustment1	1 disruption vs none	25-34y	USOC	0.909797	0.674792	1.22665	9.33649
adjustment1	1 disruption vs none	25-34y	ELSA
adjustment1	1 disruption vs none	25-34y	GS	2.00745	1.25026	3.22323	4.8619
adjustment1	1 disruption vs none	25-34y	ALSPAC G0
adjustment1	1 disruption vs none	25-34y	TwinsUK	1.28486	0.768009	2.14955	4.24911
adjustment1	1 disruption vs none	25-34y	GLAD	1.03392	0.950266	1.12494	21.2437
adjustment1	1 disruption vs none	25-34y	Overall	1.08916	0.942437	1.25872	54.5514
adjustment1	2+ disruptions vs none	25-34y	MCS
adjustment1	2+ disruptions vs none	25-34y	ALSPAC G1
adjustment1	2+ disruptions vs none	25-34y	NS	1.42254	1.16736	1.7335	14.1993
adjustment1	2+ disruptions vs none	25-34y	BCS70
adjustment1	2+ disruptions vs none	25-34y	NCDS
adjustment1	2+ disruptions vs none	25-34y	NSHD
adjustment1	2+ disruptions vs none	25-34y	USOC	1.23464	0.893614	1.70581	8.45915
adjustment1	2+ disruptions vs none	25-34y	ELSA
adjustment1	2+ disruptions vs none	25-34y	GS	1.70899	0.887636	3.29036	2.81375
adjustment1	2+ disruptions vs none	25-34y	ALSPAC G0
adjustment1	2+ disruptions vs none	25-34y	TwinsUK	0.884374	0.274973	2.84434	0.962564
adjustment1	2+ disruptions vs none	25-34y	GLAD	1.19889	1.01689	1.41347	16.2134
adjustment1	2+ disruptions vs none	25-34y	Overall	1.28588	1.14574	1.44315	0
adjustment1	1 disruption vs none	35-44y	MCS
adjustment1	1 disruption vs none	35-44y	ALSPAC G1
adjustment1	1 disruption vs none	35-44y	NS
adjustment1	1 disruption vs none	35-44y	BCS70
adjustment1	1 disruption vs none	35-44y	NCDS
adjustment1	1 disruption vs none	35-44y	NSHD
adjustment1	1 disruption vs none	35-44y	USOC	0.91553	0.72665	1.15351	14.3297
adjustment1	1 disruption vs none	35-44y	ELSA
adjustment1	1 disruption vs none	35-44y	GS	1.04253	0.782587	1.38881	11.8474
adjustment1	1 disruption vs none	35-44y	ALSPAC G0
adjustment1	1 disruption vs none	35-44y	TwinsUK	1.28804	0.942808	1.75968	10.8632
adjustment1	1 disruption vs none	35-44y	GLAD	0.952943	0.872289	1.04105	21.411
adjustment1	1 disruption vs none	35-44y	Overall	0.987835	0.887018	1.10011	21.19
adjustment1	2+ disruptions vs none	35-44y	MCS
adjustment1	2+ disruptions vs none	35-44y	ALSPAC G1
adjustment1	2+ disruptions vs none	35-44y	NS
adjustment1	2+ disruptions vs none	35-44y	BCS70
adjustment1	2+ disruptions vs none	35-44y	NCDS
adjustment1	2+ disruptions vs none	35-44y	NSHD
adjustment1	2+ disruptions vs none	35-44y	USOC	0.975235	0.743452	1.27928	12.4929
adjustment1	2+ disruptions vs none	35-44y	ELSA
adjustment1	2+ disruptions vs none	35-44y	GS	1.3096	0.886754	1.93408	8.35088
adjustment1	2+ disruptions vs none	35-44y	ALSPAC G0
adjustment1	2+ disruptions vs none	35-44y	TwinsUK	2.13773	1.35006	3.38495	6.67853
adjustment1	2+ disruptions vs none	35-44y	GLAD	1.15059	0.907424	1.45891	14.0264
adjustment1	2+ disruptions vs none	35-44y	Overall	1.26877	0.963673	1.67046	65.1771
adjustment1	1 disruption vs none	45-54y	MCS
adjustment1	1 disruption vs none	45-54y	ALSPAC G1
adjustment1	1 disruption vs none	45-54y	NS
adjustment1	1 disruption vs none	45-54y	BCS70	1.07135	0.954956	1.20193	9.77026
adjustment1	1 disruption vs none	45-54y	NCDS
adjustment1	1 disruption vs none	45-54y	NSHD
adjustment1	1 disruption vs none	45-54y	USOC	1.01803	0.798069	1.2986	6.99568
adjustment1	1 disruption vs none	45-54y	ELSA	0.948506	0.714541	1.25908	6.19417
adjustment1	1 disruption vs none	45-54y	GS	1.14303	0.946192	1.38081	8.1842
adjustment1	1 disruption vs none	45-54y	ALSPAC G0	1.29619	0.968339	1.73503	6.03587
adjustment1	1 disruption vs none	45-54y	TwinsUK	1.28804	0.942808	1.75968	5.66435
adjustment1	1 disruption vs none	45-54y	GLAD	0.88412	0.817125	0.956608	10.399
adjustment1	1 disruption vs none	45-54y	Overall	1.05421	0.935675	1.18775	66.7209
adjustment1	2+ disruptions vs none	45-54y	MCS
adjustment1	2+ disruptions vs none	45-54y	ALSPAC G1
adjustment1	2+ disruptions vs none	45-54y	NS
adjustment1	2+ disruptions vs none	45-54y	BCS70	1.22849	1.07427	1.40485	9.38468
adjustment1	2+ disruptions vs none	45-54y	NCDS
adjustment1	2+ disruptions vs none	45-54y	NSHD
adjustment1	2+ disruptions vs none	45-54y	USOC	1.20174	0.939984	1.53638	6.94881
adjustment1	2+ disruptions vs none	45-54y	ELSA	0.986262	0.747949	1.30051	6.32294
adjustment1	2+ disruptions vs none	45-54y	GS	1.36978	1.06931	1.75468	6.90757
adjustment1	2+ disruptions vs none	45-54y	ALSPAC G0	1.20027	0.855584	1.68381	5.21518
adjustment1	2+ disruptions vs none	45-54y	TwinsUK	2.13773	1.35006	3.38495	3.61046
adjustment1	2+ disruptions vs none	45-54y	GLAD	0.800347	0.667962	0.95897	8.36682
adjustment1	2+ disruptions vs none	45-54y	Overall	1.17816	0.974127	1.42492	77.3363
adjustment1	1 disruption vs none	55-64y	MCS
adjustment1	1 disruption vs none	55-64y	ALSPAC G1
adjustment1	1 disruption vs none	55-64y	NS
adjustment1	1 disruption vs none	55-64y	BCS70
adjustment1	1 disruption vs none	55-64y	NCDS	1.06555	0.980585	1.15787	10.8899
adjustment1	1 disruption vs none	55-64y	NSHD
adjustment1	1 disruption vs none	55-64y	USOC	1.1452	0.928336	1.41271	5.46922
adjustment1	1 disruption vs none	55-64y	ELSA	1.07287	0.903081	1.27459	6.77504
adjustment1	1 disruption vs none	55-64y	GS	1.22217	1.06454	1.40315	8.22292
adjustment1	1 disruption vs none	55-64y	ALSPAC G0	1.1042	0.976099	1.24911	8.91621
adjustment1	1 disruption vs none	55-64y	TwinsUK	1.04346	0.886529	1.22817	7.14462
adjustment1	1 disruption vs none	55-64y	GLAD	0.925482	0.837152	1.02313	10.0442
adjustment1	1 disruption vs none	55-64y	Overall	1.06839	0.995498	1.14663	50.4869
adjustment1	2+ disruptions vs none	55-64y	MCS
adjustment1	2+ disruptions vs none	55-64y	ALSPAC G1
adjustment1	2+ disruptions vs none	55-64y	NS
adjustment1	2+ disruptions vs none	55-64y	BCS70
adjustment1	2+ disruptions vs none	55-64y	NCDS	1.24761	1.0932	1.42384	8.49862
adjustment1	2+ disruptions vs none	55-64y	NSHD
adjustment1	2+ disruptions vs none	55-64y	USOC	1.23124	1.00825	1.50353	5.79145
adjustment1	2+ disruptions vs none	55-64y	ELSA	1.11087	0.933816	1.32148	6.72367
adjustment1	2+ disruptions vs none	55-64y	GS	1.43515	1.18369	1.74005	6.03173
adjustment1	2+ disruptions vs none	55-64y	ALSPAC G0	1.20441	1.02501	1.4152	7.21419
adjustment1	2+ disruptions vs none	55-64y	TwinsUK	0.961429	0.741549	1.24651	4.16595
adjustment1	2+ disruptions vs none	55-64y	GLAD	0.90738	0.698145	1.17932	4.11223
adjustment1	2+ disruptions vs none	55-64y	Overall	1.1715	1.06104	1.29347	48.0987
adjustment1	1 disruption vs none	65-74y	MCS
adjustment1	1 disruption vs none	65-74y	ALSPAC G1
adjustment1	1 disruption vs none	65-74y	NS
adjustment1	1 disruption vs none	65-74y	BCS70
adjustment1	1 disruption vs none	65-74y	NCDS
adjustment1	1 disruption vs none	65-74y	NSHD	1.19413	0.906631	1.5728	5.44724
adjustment1	1 disruption vs none	65-74y	USOC	1.56038	1.21355	2.00633	6.30845
adjustment1	1 disruption vs none	65-74y	ELSA	1.21234	1.07769	1.36382	16.3992
adjustment1	1 disruption vs none	65-74y	GS	1.24302	1.09071	1.41661	14.8463
adjustment1	1 disruption vs none	65-74y	ALSPAC G0	1.26464	0.889252	1.79849	3.58698
adjustment1	1 disruption vs none	65-74y	TwinsUK	1.04346	0.886529	1.22817	11.6152
adjustment1	1 disruption vs none	65-74y	GLAD	1.18978	0.949337	1.49112	7.44345
adjustment1	1 disruption vs none	65-74y	Overall	1.21241	1.12204	1.31005	18.4468
adjustment1	2+ disruptions vs none	65-74y	MCS
adjustment1	2+ disruptions vs none	65-74y	ALSPAC G1
adjustment1	2+ disruptions vs none	65-74y	NS
adjustment1	2+ disruptions vs none	65-74y	BCS70
adjustment1	2+ disruptions vs none	65-74y	NCDS
adjustment1	2+ disruptions vs none	65-74y	NSHD	0.740392	0.333507	1.64369	0.774485
adjustment1	2+ disruptions vs none	65-74y	USOC	1.66429	1.26005	2.1982	5.35765
adjustment1	2+ disruptions vs none	65-74y	ELSA	1.16746	1.02269	1.33273	14.656
adjustment1	2+ disruptions vs none	65-74y	GS	1.20537	0.884144	1.64331	4.47436
adjustment1	2+ disruptions vs none	65-74y	ALSPAC G0	1.18133	0.741637	1.88169	2.16409
adjustment1	2+ disruptions vs none	65-74y	TwinsUK	0.961429	0.741549	1.24651	5.99139
adjustment1	2+ disruptions vs none	65-74y	GLAD	1.64278	0.796637	3.38763	0.935211
adjustment1	2+ disruptions vs none	65-74y	Overall	1.20326	1.02597	1.41119	42.2232
adjustment1	1 disruption vs none	75+	MCS
adjustment1	1 disruption vs none	75+	ALSPAC G1
adjustment1	1 disruption vs none	75+	NS
adjustment1	1 disruption vs none	75+	BCS70
adjustment1	1 disruption vs none	75+	NCDS
adjustment1	1 disruption vs none	75+	NSHD
adjustment1	1 disruption vs none	75+	USOC	1.66594	1.14136	2.43161	12.1184
adjustment1	1 disruption vs none	75+	ELSA	1.18123	1.02276	1.36426	19.1254
adjustment1	1 disruption vs none	75+	GS	1.68543	1.0366	2.74036	9.47143
adjustment1	1 disruption vs none	75+	ALSPAC G0
adjustment1	1 disruption vs none	75+	TwinsUK	0.897471	0.721818	1.11587	16.9819
adjustment1	1 disruption vs none	75+	GLAD	2.28817	1.00645	5.20215	4.67359
adjustment1	1 disruption vs none	75+	Overall	1.30515	1.00448	1.69582	71
adjustment1	2+ disruptions vs none	75+	MCS
adjustment1	2+ disruptions vs none	75+	ALSPAC G1
adjustment1	2+ disruptions vs none	75+	NS
adjustment1	2+ disruptions vs none	75+	BCS70
adjustment1	2+ disruptions vs none	75+	NCDS
adjustment1	2+ disruptions vs none	75+	NSHD
adjustment1	2+ disruptions vs none	75+	USOC	2.36059	1.52901	3.64444	10.6614
adjustment1	2+ disruptions vs none	75+	ELSA	1.30184	1.06766	1.58739	17.5809
adjustment1	2+ disruptions vs none	75+	GS	0.412978	0.0668711	2.55044	1.15362
adjustment1	2+ disruptions vs none	75+	ALSPAC G0
adjustment1	2+ disruptions vs none	75+	TwinsUK	1.17493	0.634471	2.17577	7.09004
adjustment1	2+ disruptions vs none	75+	GLAD	2.10153	0.337373	13.0906	1.14337
adjustment1	2+ disruptions vs none	75+	Overall	1.47536	1.00758	2.1603	51.7933

### Sheet: BinaryMH
Adjustment	outcome	Study	OR	lower_ci	upper_ci	%Weight/%I2
adjustment1	Healthcare (any)	MCS	1.8	1.16	2.81	6.68
adjustment1	Healthcare (any)	ALSPAC G1	1.42	1.03	1.97	9.16
adjustment1	Healthcare (any)	NS	1.4	0.85	2.32	5.7
adjustment1	Healthcare (any)	BCS70	2.12	1.52	2.95	8.95
adjustment1	Healthcare (any)	NCDS	1.54	1.15	2.07	9.9
adjustment1	Healthcare (any)	NSHD	0.71	0.34	1.49	3.28
adjustment1	Healthcare (any)	USOC	2.11	1.87	2.38	14.46
adjustment1	Healthcare (any)	ELSA	2.43	1.91	3.1	11.28
adjustment1	Healthcare (any)	GS	2.31	1.7	3.15	9.5
adjustment1	Healthcare (any)	ALSPAC G0	1.43	1.02	2.01	8.84
adjustment1	Healthcare (any)	TwinsUK	2.54	1.69	3.83	7.28
adjustment1	Healthcare (any)	GLAD	2.95	1.68	5.16	4.96
adjustment1	Healthcare (any)	Overall	1.88	1.62	2.18	60.56
adjustment1	Prescription/Medication	MCS	2.72	1.6	4.64	11.47
adjustment1	Prescription/Medication	ALSPAC G1
adjustment1	Prescription/Medication	NS	1.52	0.61	3.8	5.34
adjustment1	Prescription/Medication	BCS70	3.44	1.97	6.02	10.82
adjustment1	Prescription/Medication	NCDS	2.65	1.34	5.21	8.42
adjustment1	Prescription/Medication	NSHD	0.89	0.2	3.91	2.32
adjustment1	Prescription/Medication	USOC	2.21	1.75	2.79	21.92
adjustment1	Prescription/Medication	ELSA	0.57	0.19	1.67	4.08
adjustment1	Prescription/Medication	GS	2.94	1.93	4.48	14.73
adjustment1	Prescription/Medication	ALSPAC G0
adjustment1	Prescription/Medication	TwinsUK	3.65	2.02	6.6	10.07
adjustment1	Prescription/Medication	GLAD	2.95	1.68	5.16	10.82
adjustment1	Prescription/Medication	Overall	2.48	1.96	3.13	40.71
adjustment1	Procedures/surgery	MCS	1.16	0.26	5.23	1.52
adjustment1	Procedures/surgery	ALSPAC G1	2.41	1.14	5.11	5.63
adjustment1	Procedures/surgery	NS	0.87	0.19	4.02	1.47
adjustment1	Procedures/surgery	BCS70	1.03	0.47	2.27	5.12
adjustment1	Procedures/surgery	NCDS	2.5	1.24	5.04	6.36
adjustment1	Procedures/surgery	NSHD	0.89	0.28	2.82	2.55
adjustment1	Procedures/surgery	USOC	2.1	1.79	2.47	39.2
adjustment1	Procedures/surgery	ELSA	2.15	1.65	2.82	25.95
adjustment1	Procedures/surgery	GS	1.42	0.8	2.53	8.89
adjustment1	Procedures/surgery	ALSPAC G0	0.89	0.33	2.42	3.31
adjustment1	Procedures/surgery	TwinsUK
adjustment1	Procedures/surgery	GLAD
adjustment1	Procedures/surgery	Overall	1.87	1.55	2.25	20.99
adjustment1	Appointments	MCS	1.66	0.93	2.97	5.99
adjustment1	Appointments	ALSPAC G1	1.45	0.99	2.11	9.98
adjustment1	Appointments	NS	1.58	0.9	2.77	6.29
adjustment1	Appointments	BCS70	1.85	1.27	2.7	9.96
adjustment1	Appointments	NCDS	1.21	0.89	1.65	11.87
adjustment1	Appointments	NSHD	0.65	0.28	1.51	3.38
adjustment1	Appointments	USOC	2.18	1.93	2.47	17.59
adjustment1	Appointments	ELSA	2.09	1.6	2.74	13.09
adjustment1	Appointments	GS	1.96	1.45	2.66	11.98
adjustment1	Appointments	ALSPAC G0	1.69	1.15	2.47	9.87
adjustment1	Appointments	TwinsUK
adjustment1	Appointments	GLAD
adjustment1	Appointments	Overall	1.7	1.44	2.02	60.66
adjustment1	Economic (any)	MCS	1.48	1.02	2.14	7.05
adjustment1	Economic (any)	ALSPAC G1	1.09	0.81	1.45	8.57
adjustment1	Economic (any)	NS	1.5	1.09	2.06	8.01
adjustment1	Economic (any)	BCS70	0.94	0.71	1.24	8.79
adjustment1	Economic (any)	NCDS	1.15	0.91	1.45	9.69
adjustment1	Economic (any)	NSHD	2.27	0.59	8.77	1.06
adjustment1	Economic (any)	USOC	0.74	0.66	0.85	11.83
adjustment1	Economic (any)	ELSA	0.79	0.58	1.07	8.23
adjustment1	Economic (any)	GS	1.58	1.14	2.19	7.86
adjustment1	Economic (any)	ALSPAC G0	1.26	0.94	1.69	8.52
adjustment1	Economic (any)	TwinsUK	1.25	0.9	1.73	7.83
adjustment1	Economic (any)	GLAD	1.02	0.94	1.1	12.56
adjustment1	Economic (any)	Overall	1.11	0.96	1.28	77.19
adjustment1	Main economic activity	MCS	0.97	0.65	1.44	11.03
adjustment1	Main economic activity	ALSPAC G1	1.25	0.92	1.69	13.32
adjustment1	Main economic activity	NS	1.91	0.99	3.71	6.26
adjustment1	Main economic activity	BCS70	0.62	0.4	0.95	10.29
adjustment1	Main economic activity	NCDS	0.72	0.5	1.04	11.61
adjustment1	Main economic activity	NSHD	0.1	0.01	0.78	0.91
adjustment1	Main economic activity	USOC
adjustment1	Main economic activity	ELSA	0.57	0.26	1.22	5.07
adjustment1	Main economic activity	GS	1.67	1.13	2.46	11.18
adjustment1	Main economic activity	ALSPAC G0	1.09	0.76	1.56	11.87
adjustment1	Main economic activity	TwinsUK
adjustment1	Main economic activity	GLAD	1.01	0.93	1.09	18.46
adjustment1	Main economic activity	Overall	1	0.81	1.22	67.08
adjustment1	Loss of employment	MCS	0.65	0.31	1.39	6.66
adjustment1	Loss of employment	ALSPAC G1	1.45	0.79	2.64	8.52
adjustment1	Loss of employment	NS	1.8	0.89	3.62	7.29
adjustment1	Loss of employment	BCS70	0.63	0.41	0.96	11.13
adjustment1	Loss of employment	NCDS	0.74	0.5	1.07	12.02
adjustment1	Loss of employment	NSHD	0.13	0.02	1.07	1.35
adjustment1	Loss of employment	USOC	1.14	0.89	1.45	14.17
adjustment1	Loss of employment	ELSA	0.7	0.21	2.35	3.47
adjustment1	Loss of employment	GS	0.04	0	6.9	0.24
adjustment1	Loss of employment	ALSPAC G0	1.45	0.83	2.52	9.18
adjustment1	Loss of employment	TwinsUK	1.88	1.18	2.99	10.54
adjustment1	Loss of employment	GLAD	1.43	1.23	1.67	15.41
adjustment1	Loss of employment	Overall	1.09	0.84	1.4	68.95
adjustment1	Loss of income	MCS	1.73	1.17	2.56	7.42
adjustment1	Loss of income	ALSPAC G1	1.27	0.9	1.78	8.32
adjustment1	Loss of income	NS	1.69	1.17	2.45	7.81
adjustment1	Loss of income	BCS70	1.27	0.92	1.75	8.7
adjustment1	Loss of income	NCDS	1.46	1.09	1.97	9.16
adjustment1	Loss of income	NSHD	2.61	0.64	10.64	1.18
adjustment1	Loss of income	USOC	0.87	0.76	1	12.18
adjustment1	Loss of income	ELSA	0.85	0.62	1.17	8.71
adjustment1	Loss of income	GS	1.4	0.96	2.04	7.62
adjustment1	Loss of income	ALSPAC G0	1.6	1.16	2.22	8.58
adjustment1	Loss of income	TwinsUK	1.27	0.9	1.78	8.28
adjustment1	Loss of income	GLAD	1	0.87	1.15	12.05
adjustment1	Loss of income	Overall	1.25	1.07	1.47	72.23
adjustment1	Change of working hours/furlough	MCS	1.3	0.59	2.86	2.12
adjustment1	Change of working hours/furlough	ALSPAC G1	1.09	0.8	1.5	9.06
adjustment1	Change of working hours/furlough	NS	1.2	0.84	1.72	7.59
adjustment1	Change of working hours/furlough	BCS70	1.06	0.8	1.41	10.24
adjustment1	Change of working hours/furlough	NCDS	1.05	0.74	1.48	8.04
adjustment1	Change of working hours/furlough	NSHD	0.77	0.17	3.45	0.63
adjustment1	Change of working hours/furlough	USOC	0.77	0.68	0.88	19.25
adjustment1	Change of working hours/furlough	ELSA	0.69	0.43	1.1	5.05
adjustment1	Change of working hours/furlough	GS	1.35	0.87	2.08	5.73
adjustment1	Change of working hours/furlough	ALSPAC G0	1.11	0.76	1.62	7.07
adjustment1	Change of working hours/furlough	TwinsUK	0.97	0.56	1.68	3.98
adjustment1	Change of working hours/furlough	GLAD	1	0.91	1.1	21.24
adjustment1	Change of working hours/furlough	Overall	0.99	0.88	1.12	46.66
adjustment1	Housing (any)	MCS	1.18	0.84	1.67	5.24
adjustment1	Housing (any)	ALSPAC G1	0.97	0.73	1.29	7.45
adjustment1	Housing (any)	NS	1.1	0.7	1.71	3.29
adjustment1	Housing (any)	BCS70	0.68	0.5	0.94	6.24
adjustment1	Housing (any)	NCDS	0.97	0.67	1.41	4.59
adjustment1	Housing (any)	NSHD	1.37	0.25	7.63	0.23
adjustment1	Housing (any)	USOC	1.03	0.91	1.17	26.28
adjustment1	Housing (any)	ELSA	0.75	0.55	1.01	6.56
adjustment1	Housing (any)	GS	0.84	0.51	1.37	2.69
adjustment1	Housing (any)	ALSPAC G0	0.89	0.62	1.27	5
adjustment1	Housing (any)	TwinsUK	1.38	0.81	2.36	2.28
adjustment1	Housing (any)	GLAD	0.98	0.88	1.1	30.15
adjustment1	Housing (any)	Overall	0.97	0.89	1.05	11.88
adjustment1	Loss/change in housing	MCS	0.47	0.19	1.14	2.45
adjustment1	Loss/change in housing	ALSPAC G1	1.06	0.76	1.46	17.73
adjustment1	Loss/change in housing	NS	2.81	0.81	9.77	1.28
adjustment1	Loss/change in housing	BCS70	0.4	0.08	1.89	0.81
adjustment1	Loss/change in housing	NCDS	1.67	0.23	12.03	0.51
adjustment1	Loss/change in housing	NSHD
adjustment1	Loss/change in housing	USOC	1.02	0.78	1.33	25.74
adjustment1	Loss/change in housing	ELSA	0.71	0.31	1.59	2.99
adjustment1	Loss/change in housing	GS	0.73	0.23	2.3	1.5
adjustment1	Loss/change in housing	ALSPAC G0	0.87	0.31	2.43	1.86
adjustment1	Loss/change in housing	TwinsUK	1.81	0.75	4.35	2.56
adjustment1	Loss/change in housing	GLAD	1.07	0.88	1.31	42.55
adjustment1	Loss/change in housing	Overall	1.03	0.9	1.19	2.23
adjustment1	Change in household composition	MCS	1.2	0.85	1.71	4.56
adjustment1	Change in household composition	ALSPAC G1	0.99	0.6	1.64	2.22
adjustment1	Change in household composition	NS	1.13	0.72	1.78	2.74
adjustment1	Change in household composition	BCS70	0.69	0.5	0.95	5.51
adjustment1	Change in household composition	NCDS	0.97	0.66	1.41	3.94
adjustment1	Change in household composition	NSHD	1.45	0.26	7.93	0.19
adjustment1	Change in household composition	USOC	1.04	0.91	1.19	29.7
adjustment1	Change in household composition	ELSA	0.76	0.55	1.04	5.5
adjustment1	Change in household composition	GS	0.84	0.51	1.37	2.32
adjustment1	Change in household composition	ALSPAC G0	1.06	0.72	1.57	3.65
adjustment1	Change in household composition	TwinsUK	1.29	0.67	2.48	1.31
adjustment1	Change in household composition	GLAD	0.98	0.88	1.1	38.35
adjustment1	Change in household composition	Overall	0.98	0.91	1.06	1.85
adjustment1	1 disruption vs none	MCS	0.81	0.51	1.3	0.62
adjustment1	1 disruption vs none	ALSPAC G1	0.9	0.69	1.16	0.83
adjustment1	1 disruption vs none	NS	1.24	0.89	1.74	0.75
adjustment1	1 disruption vs none	BCS70	1.02	0.74	1.4	0.77
adjustment1	1 disruption vs none	NCDS	1.08	0.85	1.38	0.85
adjustment1	1 disruption vs none	NSHD	1.45	0.62	3.38	0.34
adjustment1	1 disruption vs none	USOC	1.18	1	1.38	0.91
adjustment1	1 disruption vs none	ELSA	1.4	1.07	1.84	0.82
adjustment1	1 disruption vs none	GS	1.78	1.41	2.25	0.85
adjustment1	1 disruption vs none	ALSPAC G0	1.41	1.07	1.86	0.81
adjustment1	1 disruption vs none	TwinsUK	1.2	0.84	1.7	0.74
adjustment1	1 disruption vs none	GLAD	1.05	1.01	1.09	0.97
adjustment1	1 disruption vs none	Overall	1.18	1.04	1.33	70.13
adjustment1	2+ disruptions vs none	MCS	1.78	1.12	2.83	0.62
adjustment1	2+ disruptions vs none	ALSPAC G1	1.24	0.87	1.77	0.73
adjustment1	2+ disruptions vs none	NS	1.66	1.01	2.73	0.59
adjustment1	2+ disruptions vs none	BCS70	1.27	0.87	1.86	0.7
adjustment1	2+ disruptions vs none	NCDS	1.59	1.1	2.29	0.72
adjustment1	2+ disruptions vs none	NSHD	0.49	0.1	2.41	0.13
adjustment1	2+ disruptions vs none	USOC	1.43	1.2	1.7	0.9
adjustment1	2+ disruptions vs none	ELSA	1.44	1.03	2.02	0.75
adjustment1	2+ disruptions vs none	GS	2.1	1.44	3.05	0.71
adjustment1	2+ disruptions vs none	ALSPAC G0	1.31	0.84	2.03	0.65
adjustment1	2+ disruptions vs none	TwinsUK	2.46	1.53	3.96	0.61
adjustment1	2+ disruptions vs none	GLAD	1.18	1.09	1.27	0.96
adjustment1	2+ disruptions vs none	Overall	1.46	1.28	1.66	51.94
